# 58 risk and 34 protective effects of *GLP1R* on disease phenome and adverse neonatal health

**DOI:** 10.64898/2026.01.24.26344404

**Authors:** Robert H. Campbell, Melinda C. Mills

## Abstract

Cardiometabolic gene-target drugs such as Glucagon-Like Peptide 1 Receptor agonists are used extensively, yet risks and repurposing have not been systematically evaluated across a comprehensive set of diseases. We use Phenome-wide Mendelian Randomization to test *GLP1R* gene expression and Cholesteryl Ester Transfer Protein (CETP) concentration, two promising cardiometabolic drug targets, on risk of 396 diseases based on sex-specific, ancestry-specific, genome-wide association studies in UK Biobank. We identify 92 causal effects (66 novel) of genetically proxied *GLP1R* expression on disease, with 58 protective and 34 risk effects. Risks of *GLP1R* expression on neonatal health raise concern for women who may become pregnant. *GLP1R* expression substantially increases risk of Vitamin D deficiency.

Although *GLP1R* is hypothesized as anti-ageing, we find it increases risk of 22 age-related diseases. Conversely, we find CETP inhibition is narrowly cardioprotective. Results show benefits, risks and repurposing opportunities for *GLP1R*-targetted and CETP-targeted drugs.

## Supplemental Tables for "58 risk and 34 protective effects of *GLP1R* on disease phenome and adverse neonatal health" (part 1 of 3)

### Sheet: ST1, Table 1 further parameters
Supplementary Table 1. MR-PheWAS extended results
Exposure	Exposure Class	Ancestry	Sex	instrument source	Pleiotropy Screening Regex	Exposure Units	p-value threshold for exposure instrument selection	Instruments surviving QC	minimum robustness check pass	MR-PheWAS results surviving robustness checks (ARD/non-ARD)	number significant results (BH q < .05) (risk/protection)	ARD-wide effect	disease category-wide effects	Positive outcome control (Pass/Fail)	Negative outcome control (Pass/Fail)	notes
GLP1R	Molecular - eQTL	EUR	both	Sun et al, 2024. scrub--replace with eQTLGen	None	SD GLP1R gene expression	5x10-8	22	6 of 8	148 (89/59)	92 (34/58)	FALSE	FALSE	Type 2 diabetes E11 (Pass)	Brown hair (Pass)
	Molecular - eQTL	EUR	female	Sun et al, 2024	None	SD GLP1R gene expression	5x10-8	22	6 of 8	345 (170/175)	213 (101/112)	FALSE	FALSE	Type 2 diabetes E11 (Pass)	Brown hair (Pass)
	Molecular - eQTL	EUR	male	Sun et al, 2024	None	SD GLP1R gene expression	5x10-8	22	6 of 8	298 (207/92)	202 (88/114)	FALSE	FALSE	Type 2 diabetes E11 (Pass)	Brown hair (Pass)
CETP	Molecular - pQTL	EUR	both	Blauw et al, 2018.	None	SD CETP protein concentration	5x10-8	3	5 of 8	347 (197/150)	0	FALSE	Cardiovascular disease - level two	Hypercholesterolemia (Pass)	Brown hair (Pass)
	Molecular - pQTL	EUR	female	Kanoni et al, 2022	None	SD CETP gene expression	5x10-2* **	1	5 of 8	345 (170/175)	0	na	na	na	na	group-wide effects not tested for due to single SNP
	Molecular - pQTL	EUR	male	Kanoni et al, 2022	None	SD CETP gene expression	5x10-4*	1	5 of 8	304 (210/94)	0	na	na	na	na	group-wide effects not tested for due to single SNP
Left-handedness	Negative exposure control	EUR	both	Neale lab, 2017	None	log-OR left handed	5x10-8	2	5 of 8	0	na	na	na	na	na
Ambidextrous	Negative exposure control	EUR	both	Neale lab, 2017	None	log-OR ambidextrous	5x10-8	1	5 of 8	118 (68/50)	0	na	na	na	na	group-wide effects not tested for due to single SNP
Smoking initiation	Positive exposure control	EUR	both	Furberg, 2010	none	log-OR ever smoker	5x10-8	92	5 of 8	300 (180/120)	50 (50/0)	FALSE	FALSE	na	na	pleiotropy screening for education, adiposity attemped but removed 92/93 SNPs and all power
	Positive exposure control	EUR	both	Furberg, 2010	“educat”, “school”, "BMI", "Obes"	log-OR ever smoker	5x10-8	1	5 of 8	152 (91/61)	0	na	na	na	na	group-wide effects not tested for due to single SNP
	Positive exposure control	EAS	both	Matoba et al, 2019	none	log-OR ever smoker	5x10-8	4	5 of 8	20 (12/8)	0	FALSE	FALSE	na	na
	Positive exposure control	EAS	male	Matoba et al, 2019	“educat”, “school”, "BMI", "Obes"	log-OR ever smoker	5x10-8	0	5 of 8	na	na	na	na	na	na	pleiotropy screening for education, adiposity removed all SNPs
	Positive exposure control	EAS	female	Matoba et al, 2019	“educat”, “school”, "BMI", "Obes"	log-OR ever smoker	5x10-8	0	5 of 8	na	na	na	na	na	na	pleiotropy screening for education, adiposity removed all SNPs
* Benjamini Hocherg false discovery rate adjusted significant at p < .05
** F statistic is lower than 10.

### Sheet: ST2, GLP1R instruments
Supplementary Table 2. GLP-1R Instruments
id.exposure	exposure	SNP	effect_allele.exposure	other_allele.exposure	eaf.exposure	beta.exposure	se.exposure	pval.exposure	F
GLP1R	GLP1R	rs1678701	A	G	0.42352	-0.06056	0.008325	3.45e-13	52.925
GLP1R	GLP1R	rs1678697	G	A	0.42457	-0.06028	0.008322	4.34e-13	52.4778
GLP1R	GLP1R	rs1678696	G	A	0.424554	-0.06028	0.008321	4.37e-13	52.4633
GLP1R	GLP1R	rs1629877	C	A	0.424651	-0.06016	0.008321	4.82e-13	52.2737
GLP1R	GLP1R	rs1678700	G	A	0.424273	-0.06004	0.008322	5.39e-13	52.0513
GLP1R	GLP1R	rs1678702	C	A	0.424405	-0.06003	0.008322	5.44e-13	52.0354
GLP1R	GLP1R	rs1678695	A	G	0.424613	-0.06	0.008321	5.58e-13	51.9835
GLP1R	GLP1R	rs1738203	A	G	0.568339	-0.05972	0.008304	6.38e-13	51.7228
GLP1R	GLP1R	rs1678707	G	A	0.424751	-0.05982	0.008321	6.49e-13	51.6883
GLP1R	GLP1R	rs1678706	G	A	0.424694	-0.05977	0.008321	6.83e-13	51.5877
GLP1R	GLP1R	rs9380787	G	T	0.557233	-0.05932	0.008265	7.07e-13	51.5173
GLP1R	GLP1R	rs6919465	G	A	0.424675	-0.05972	0.008321	7.11e-13	51.5101
GLP1R	GLP1R	rs1678712	G	A	0.424751	-0.0597	0.008321	7.24e-13	51.4728
GLP1R	GLP1R	rs984524	G	A	0.424807	-0.05967	0.00832	7.43e-13	51.4198
GLP1R	GLP1R	rs1738199	A	G	0.56506	-0.05947	0.008297	7.61e-13	51.3753
GLP1R	GLP1R	rs1738212	C	A	0.424826	-0.05961	0.00832	7.8e-13	51.3266
GLP1R	GLP1R	rs1678693	C	T	0.42526	-0.05928	0.008319	1.04e-12	50.7622
GLP1R	GLP1R	rs1678691	C	T	0.426204	-0.05847	0.008317	2.06e-12	49.4232
GLP1R	GLP1R	rs9349100	T	C	0.563979	-0.05815	0.008294	2.36e-12	49.1508
GLP1R	GLP1R	rs1678692	C	T	0.426021	-0.05825	0.008317	2.5e-12	49.0429
GLP1R	GLP1R	rs9394544	A	G	0.569036	-0.05794	0.008307	3.05e-12	48.6543
GLP1R	GLP1R	rs1678682	G	A	0.565619	-0.057	0.008298	6.45e-12	47.1827

### Sheet: ST3, GLP1R bothsex MR
Supplementary Table 3. MR-PheWAS results GLP-1R, both-sex population
Cause Name	Cause Hierarchy Level	ICD10	pheno_sex	cause_level_1	cause_level_2	cause_level_3	cause_level_4	description	plots	ARD_selected	results_outcome	results_nsnp_before	results_nsnp_after	results_beta_ivw	results_se_ivw	results_log10p_ivw	results_p_ivw	results_Q_ivw	results_Q_df_ivw	results_Q_p_ivw	results_I2_ivw	results_beta_egger	results_se_egger	results_p_egger	results_egger_intercept	results_egger_intercept_p	results_I2GX	results_beta_wmed	results_se_wmed	results_p_wmed	results_beta_wmode	results_se_wmode	results_p_wmode	results_loo_flip	results_steiger_fail_frac	results_checks_attempted	results_checks_passed	results_qc_pass	logp	q_bh	sig	colour_group
Gynecological diseases	3	B37.3-B37.49, D25-D26, E28.2, N61-N64.9, N72-N72.0, N75-N77.8, N80-N81.9, N83-N84, N84.2-N86, N88-N95.9, N97-N98.9, R30-R39.9, R87-R87.9	both_sexes	Non-communicable diseases	Other non-communicable diseases	Gynecological diseases	NA	R30 Pain associated with micturition		FALSE	R30 Pain associated with micturition	22	21	-1.27449	0.14186591748337493	-18.5822	2.6172272166709366e-19	0.040271403724845015	20	1	0	-1.07857	11.73421699032035	0.9277263147915279	-0.0116656	0.9868523056130282	0	-1.26699	0.18594755798629792	9.511228542007852e-12	-1.26627	0.3045941817789789	4.8707434798466663e-4	FALSE	NA	7	7	TRUE	18.582158572101115	6.455827134454977e-18	TRUE	Significant protective (Î²<0)
Cardiovascular diseases	2	B33.2-B33.24, D86.85, G45-G46.8, I00.0-I01.9, I02.0, I03-I11.9, I14-I27.0, I27.2-I83.93, I86-I89.0, I89.9-I95.1, I98, I98.4-ID5.9, K75.1, R00-R01.2, R07-R07.9	both_sexes	Non-communicable diseases	Cardiovascular diseases	NA	NA	I46 Cardiac arrest		TRUE	I46 Cardiac arrest	22	21	-0.989667	0.14353933762576998	-11.2679	5.396071217657253e-12	0.7782282103980456	20	0.9999999999845969	0	-3.44306	11.87406782930541	0.7749842319636122	0.14608576903425025	0.8384950228971331	0	-1.01342	0.1804187869427753	1.9425107572687897e-8	-1.01169	0.3336801228166231	0.00658469	FALSE	NA	7	7	TRUE	11.267922327118841	3.630084273696698e-11	TRUE	Significant protective (Î²<0)
Musculoskeletal disorders	2	G54.2-G54.4, I27.1, L93-L93.2, M00-M10.19, M10.3-M25.9, M28-M32.9, M34-M49, M49.2-M59, M61-M72.4, M72.8-M73, M74-M79.676, M79.8-M87.09, M87.2-M89.59, M89.7-M95.9, M97-M99.9, N09	both_sexes	Non-communicable diseases	Musculoskeletal disorders	NA	NA	M25 Other joint disorders, not elsewhere classified		TRUE	M25 Other joint disorders, not elsewhere classified	22	21	-0.816035	0.0977018	-16.1743	6.694671624492949e-17	0.0428776	20	1	0	-1.46546	8.081861384827322	0.8580311914391238	0.038669620686984076	0.9367899394871527	0	-0.820357	0.1256235948328209	6.564945992956207e-11	-0.824388	0.2067747471994359	7.254253444181955e-4	FALSE	NA	7	7	TRUE	16.174270720394798	1.2385142505311956e-15	TRUE	Significant protective (Î²<0)
Neoplasms	2	C00-C45.9, C46.6, C47-C79.9, C8-D24.9, D26.0-D39.9, D4-D49.9, D54, E34.0, K62.0-K62.3, K63.5, N60-N60.99, N84.0-N84.1, N87-N87.9	both_sexes	Non-communicable diseases	Neoplasms	NA	NA	C79 Secondary malignant neoplasm of other sites		TRUE	C79 Secondary malignant neoplasm of other sites	22	21	-0.799171	0.0756432	-25.3635	4.3296561092317915e-26	0.0659719	20	1	0	0.17618456908033664	6.257528798362624	0.9778316737006726	-0.058077	0.8777714978067644	0	-0.796745	0.10138193011227295	3.8768038871365646e-15	-0.797065	0.16259923580655258	8.612288188073317e-5	FALSE	NA	7	7	TRUE	25.36354659690161	2.1359636805543507e-24	TRUE	Significant protective (Î²<0)
Cardiovascular diseases	2	B33.2-B33.24, D86.85, G45-G46.8, I00.0-I01.9, I02.0, I03-I11.9, I14-I27.0, I27.2-I83.93, I86-I89.0, I89.9-I95.1, I98, I98.4-ID5.9, K75.1, R00-R01.2, R07-R07.9	both_sexes	Non-communicable diseases	Cardiovascular diseases	NA	NA	I49 Other cardiac arrhythmias		TRUE	I49 Other cardiac arrhythmias	22	21	-0.778356	0.088909	-17.6883	2.0497542911438487e-18	1.3195171555371321	20	0.9999999976325791	0	-5.92893	7.354940608205414	0.43015114464677273	0.3066880470063147	0.4922034575899612	0	-0.827204	0.11987520343411226	5.180270307704307e-12	-0.830417	0.20119004170892457	5.221112497190295e-4	FALSE	NA	7	7	TRUE	17.68829819572274	4.33376621556128e-17	TRUE	Significant protective (Î²<0)
Bacterial skin diseases	3	A46-A46.0, A66-A67.3, A67.9, I89.1-I89.8, L00-L05.92, L08-L08.9, L30.3-L30.4, L88, L97-L98.499, M72.5-M72.6, N49.2-N49.3	both_sexes	Non-communicable diseases	Skin and subcutaneous diseases	Bacterial skin diseases	NA	L02 Cutaneous abscess, furuncle and carbuncle		TRUE	L02 Cutaneous abscess, furuncle and carbuncle	22	21	-0.775046	0.1019655644403775	-13.5321	2.9371918163084674e-14	0.1979760652135737	20	0.9999999999999999	0	-3.8016	8.434889334298001	0.6573070381452866	0.18021425042858374	0.7236712754151599	0	-0.797665	0.1333275056160826	2.194023460267982e-9	-0.800273	0.22360945758402717	0.0018782	FALSE	NA	7	7	TRUE	13.53206769050679	2.716902430085332e-13	TRUE	Significant protective (Î²<0)
Other non-communicable diseases	2	B37.3-B37.49, C7A00-C7B8, D25-D26, D3A00-D3A8, D55-D61.9, D64-D69.49, D69.6-D70.0, D70.4-D77, D79-D85, D86.8, D86.82-D86.84, D86.86-D86.89, D87-D89.2, D89.8, D89.82-D99, E03-E03.1, E03.3-E06.3, E06.5-E07.9, E15-E16, E16.1-E23.0, E23.2-E24.1, E24.3, E24.8-E27.2, E27.4-E34, E34.1-E35.8, E37-E39, E47-E49., E62, E65-E66.09, E66.2-E80.09, E80.3-E85.9, E88-E88.9, E90-E998, G71.2, K00-K08.499, K08.8-K14.9, M26-M27.9, N10-N13.9, N15, N15.1-N16.8, N19.0-N29, N29.1-N30.31, N30.8-N46.02, N46.022-N46.12, N46.122-N49.1, N49.8-N52.1, N52.8-N59, N61-N64.9, N66-N69, N72-N72.0, N75-N81.9, N83-N84, N84.2-N86, N88-N95.9, N97-N98.9, P96.0, Q00-Q15.9, Q17-Q57, Q63.3, Q64-Q64.19, Q65-Q99.9, R30-R39.9, R86-R87.9	both_sexes	Non-communicable diseases	Other non-communicable diseases	NA	NA	N48 Other disorders of penis		FALSE	N48 Other disorders of penis	22	21	-0.742833	0.1064315290645161	-11.5282	2.9634591482535268e-12	0.11255942164463811	20	1	0	0.20047050600405386	8.803690442379938	0.9820702387222712	-0.0561685	0.9157882366837784	0	-0.74376	0.13006615856117917	1.0758016483985374e-8	-0.744804	0.23795270856637052	0.00527268	FALSE	NA	7	7	TRUE	11.528201055200855	2.0885331140072475e-11	TRUE	Significant protective (Î²<0)
Digestive diseases	2	I84-I85.9, I98.2, K15.9-K42.9, K44-K52, K52.2-K62, K62.4-K62.6, K62.8-K63.4, K63.8-K67, K67.8-K68.1, K68.12-K75, K75.2, K75.4-K76.2, K76.4-K90.9, K92-K93, K93.8, K96-K99, N29.0, N49.5, R11-R19.8, R85-R85.9, Z52.6, Z94.4	both_sexes	Non-communicable diseases	Digestive diseases	NA	NA	K56 Paralytic ileus and intestinal obstruction without hernia		TRUE	K56 Paralytic ileus and intestinal obstruction without hernia	22	21	-0.736881	0.0742265	-22.5001	3.161835380837201e-23	0.4007741807987629	20	0.9999999999999759	0	-3.60107	6.139367407242319	0.5644083210024895	0.17054548198204175	0.6461185126891293	0	-0.766834	0.0968632	2.439607008867904e-15	-0.769677	0.16769500258252376	1.7752879976185118e-4	FALSE	NA	7	7	TRUE	22.500060745110677	1.1698790909097644e-21	TRUE	Significant protective (Î²<0)
Neurological disorders	2	F00-F02.0, F02.2-F02.3, F02.8-F03.91, F06.2, G10-G13.8, G15-G21, G21.2-G24, G24.1-G25.0, G25.2-G25.3, G25.5, G25.8-G31.1, G31.8-G44.89, G48-G54.1, G54.5-G62, G62.2-G71.19, G71.3-G72, G72.1-G93.6, G93.8-G96, G96.1, G96.12-G96.9, G98-G99.8, M33-M33.99, M60-M60.19, M60.8-M60.9, M79.7, R25-R29.91, R41-R42.0, R90-R90.89	both_sexes	Non-communicable diseases	Neurological disorders	NA	NA	G81 Hemiplegia		FALSE	G81 Hemiplegia	22	21	-0.722683	0.11731499297126602	-9.13873	7.265532482456847e-10	0.0896337	20	1	0	-0.755777	9.70448	0.9387384373280983	0.00197055	0.9973144446664082	0	-0.73051	0.15265517112917262	1.7068106397609812e-6	-0.730042	0.2514974798043915	0.00879925	FALSE	NA	7	7	TRUE	9.138732551260201	3.7079269220814254e-9	TRUE	Significant protective (Î²<0)
Benign and in situ cervical and uterine neoplasms	4	D06-D06.9, D07.0, D26.0-D26.9, D39.0, N84.0-N84.1, N87-N87.9	both_sexes	Non-communicable diseases	Neoplasms	Other neoplasms	Benign and in situ cervical and uterine neoplasms	N84 Polyp of female genital tract		FALSE	N84 Polyp of female genital tract	22	22	-0.690888	0.049204740335947024	-44.0587	8.736620148321855e-45	0.15449615102830105	21	0.9999999999999999	0	0.47659815724462035	3.321279857025446	0.8873326052905688	-0.0693867	0.7288483416618727	0	-0.679995	0.0658692	5.522614158896385e-25	-0.676914	0.12012441976690824	1.360552636625327e-5	FALSE	NA	7	7	TRUE	44.058656546178355	1.2930197819516346e-42	TRUE	Significant protective (Î²<0)
Chronic kidney disease	3	D63.1, E08.2-E08.29, E10.2-E10.29, E11.2-E11.29, E12.2, E13.2-E13.29, E14.2, I12-I13.9, N02-N08.8, N15.0, N17-N19, Q60-Q63.2, Q63.8-Q63.9, Q64.2-Q64.9	both_sexes	Non-communicable diseases	Diabetes and kidney diseases	Chronic kidney disease	NA	E10 Insulin-dependent diabetes mellitus		TRUE	E10 Insulin-dependent diabetes mellitus	22	21	-0.690233	0.0934625	-12.8173	1.523064635643052e-13	0.2686504817697579	20	0.9999999999999994	0	0.6592505719699565	7.73119	0.9329376501303132	-0.0803542	0.8632694808776553	0	-0.685667	0.11794826746597326	6.1258415669966836e-9	-0.686799	0.20901655568593377	0.00369431	FALSE	NA	7	7	TRUE	12.81728166573325	1.3259621533833627e-12	TRUE	Significant protective (Î²<0)
Gynecological diseases	3	B37.3-B37.49, D25-D26, E28.2, N61-N64.9, N72-N72.0, N75-N77.8, N80-N81.9, N83-N84, N84.2-N86, N88-N95.9, N97-N98.9, R30-R39.9, R87-R87.9	both_sexes	Non-communicable diseases	Other non-communicable diseases	Gynecological diseases	NA	N88 Other noninflammatory disorders of cervix uteri		FALSE	N88 Other noninflammatory disorders of cervix uteri	22	21	-0.687269	0.1176015714935777	-8.29287	5.094807667353128e-9	0.1308146157445297	20	1	0	-2.13336	9.727308707285554	0.828742	0.0861065	0.8833774889692307	0	-0.704083	0.1514247777477086	3.3238516000357205e-6	-0.706329	0.2542975659058848	0.011618685035512475	FALSE	NA	7	7	TRUE	8.292872206276563	2.0945320410229524e-8	TRUE	Significant protective (Î²<0)
Neurological disorders	2	F00-F02.0, F02.2-F02.3, F02.8-F03.91, F06.2, G10-G13.8, G15-G21, G21.2-G24, G24.1-G25.0, G25.2-G25.3, G25.5, G25.8-G31.1, G31.8-G44.89, G48-G54.1, G54.5-G62, G62.2-G71.19, G71.3-G72, G72.1-G93.6, G93.8-G96, G96.1, G96.12-G96.9, G98-G99.8, M33-M33.99, M60-M60.19, M60.8-M60.9, M79.7, R25-R29.91, R41-R42.0, R90-R90.89	both_sexes	Non-communicable diseases	Neurological disorders	NA	NA	R41 Other symptoms and signs involving cognitive functions and awareness		FALSE	R41 Other symptoms and signs involving cognitive functions and awareness	22	21	-0.648141	0.079413	-15.4809	3.304620122898364e-16	0.1664505416535675	20	1	0	1.8038731717772423	6.569628851830352	0.7866040578749084	-0.146004	0.7130853514865683	0	-0.63208	0.10525561147865421	1.9110712812639324e-9	-0.625934	0.17552506552683972	0.00193493	FALSE	NA	7	7	TRUE	15.48087845690787	4.446216165354163e-15	TRUE	Significant protective (Î²<0)
Idiopathic epilepsy	3	G40-G41.9	both_sexes	Non-communicable diseases	Neurological disorders	Idiopathic epilepsy	NA	G40 Epilepsy		FALSE	G40 Epilepsy	22	21	-0.639017	0.0800713	-14.8368	1.4562328400148486e-15	0.3714095263879564	20	0.9999999999999887	0	2.8277867797017984	6.622357290541078	0.674175	-0.206428	0.6066528839868218	0	-0.607828	0.10646686529265435	1.1358761152497081e-8	-0.606414	0.1712461695093872	0.00204988	FALSE	NA	7	7	TRUE	14.836769179247602	1.79602050268498e-14	TRUE	Significant protective (Î²<0)
Other non-communicable diseases	2	B37.3-B37.49, C7A00-C7B8, D25-D26, D3A00-D3A8, D55-D61.9, D64-D69.49, D69.6-D70.0, D70.4-D77, D79-D85, D86.8, D86.82-D86.84, D86.86-D86.89, D87-D89.2, D89.8, D89.82-D99, E03-E03.1, E03.3-E06.3, E06.5-E07.9, E15-E16, E16.1-E23.0, E23.2-E24.1, E24.3, E24.8-E27.2, E27.4-E34, E34.1-E35.8, E37-E39, E47-E49., E62, E65-E66.09, E66.2-E80.09, E80.3-E85.9, E88-E88.9, E90-E998, G71.2, K00-K08.499, K08.8-K14.9, M26-M27.9, N10-N13.9, N15, N15.1-N16.8, N19.0-N29, N29.1-N30.31, N30.8-N46.02, N46.022-N46.12, N46.122-N49.1, N49.8-N52.1, N52.8-N59, N61-N64.9, N66-N69, N72-N72.0, N75-N81.9, N83-N84, N84.2-N86, N88-N95.9, N97-N98.9, P96.0, Q00-Q15.9, Q17-Q57, Q63.3, Q64-Q64.19, Q65-Q99.9, R30-R39.9, R86-R87.9	both_sexes	Non-communicable diseases	Other non-communicable diseases	NA	NA	N28 Other disorders of kidney and ureter, not elsewhere classified		FALSE	N28 Other disorders of kidney and ureter, not elsewhere classified	22	21	-0.617966	0.0942777	-10.2538	5.5737991962354335e-11	0.5470501816128162	20	0.9999999999994961	0	4.1510802568184415	7.798338870085738	0.6006862142244729	-0.28397	0.5480571761208107	0	-0.57792	0.11812888350518148	9.967221234815512e-7	-0.577797	0.19455278078757776	0.00757177	FALSE	NA	7	7	TRUE	10.253848681395548	3.2996891241713766e-10	TRUE	Significant protective (Î²<0)
Diabetes and kidney diseases	2	D63.1, E08-E08.9, E10-E14.9, I12-I13.9, N00-N08.8, N15.0, N17-N19, Q60-Q63.2, Q63.8-Q63.9, Q64.2-Q64.9, R73-R73.9	both_sexes	Non-communicable diseases	Diabetes and kidney diseases	NA	NA	R73 Elevated blood glucose level		TRUE	R73 Elevated blood glucose level	22	21	-0.530508	0.17798256262481854	-2.54119	0.00287613	0.24143995610320576	20	0.9999999999999998	0	-5.8517	14.72174666362002	0.6954384985933277	0.3168469095552194	0.7217308750222544	0	-0.580568	0.2235456399471564	0.0094017	-0.582858	0.38455261378548017	0.14524671991428484	FALSE	NA	7	7	TRUE	2.541192012447732	0.00552814	TRUE	Significant protective (Î²<0)
Chronic kidney disease	3	D63.1, E08.2-E08.29, E10.2-E10.29, E11.2-E11.29, E12.2, E13.2-E13.29, E14.2, I12-I13.9, N02-N08.8, N15.0, N17-N19, Q60-Q63.2, Q63.8-Q63.9, Q64.2-Q64.9	both_sexes	Non-communicable diseases	Diabetes and kidney diseases	Chronic kidney disease	NA	N18 Chronic renal failure		TRUE	N18 Chronic renal failure	22	21	-0.516651	0.062263995974691136	-15.9743	1.0610589559415359e-16	0.042064699801267355	20	1	0	-0.529815	5.150926353474253	0.9191533256318338	7.838811503326125e-4	0.9979872838036354	0	-0.519514	0.0779623	2.6710734619509967e-11	-0.520561	0.13232894260744685	8.211899530744683e-4	FALSE	NA	7	7	TRUE	15.974260484591833	1.5703672547934733e-15	TRUE	Significant protective (Î²<0)
Chronic respiratory diseases	2	D86-D86.2, D86.9, G47.3-G47.39, J07-J08, J18.7, J19, J23-J35.9, J37-J68.9, J70.8-J84.9, J85.9, J87-J91, J91.8-J94.9, J96-J99.8, R05.0-R06.9, R08-R09.89, R84-R84.9, R91-R91.8	both_sexes	Non-communicable diseases	Chronic respiratory diseases	NA	NA	J32 Chronic sinusitis		TRUE	J32 Chronic sinusitis	22	21	-0.485161	0.0990144	-6.01825	9.588428235346195e-7	0.14944976632348073	20	1	0	-3.07424	8.18959	0.7115325985493302	0.15416497523425202	0.7553233528243232	0	-0.504922	0.12491456602366016	5.296528795089211e-5	-0.509568	0.2007091811873341	0.019539506945013392	FALSE	NA	7	7	TRUE	6.0182525778825795	3.2251985882528114e-6	TRUE	Significant protective (Î²<0)
Cardiovascular diseases	2	B33.2-B33.24, D86.85, G45-G46.8, I00.0-I01.9, I02.0, I03-I11.9, I14-I27.0, I27.2-I83.93, I86-I89.0, I89.9-I95.1, I98, I98.4-ID5.9, K75.1, R00-R01.2, R07-R07.9	both_sexes	Non-communicable diseases	Cardiovascular diseases	NA	NA	I47 Paroxysmal tachycardia		TRUE	I47 Paroxysmal tachycardia	22	21	-0.462289	0.0838583	-7.45186	3.532932684396003e-8	0.4806702662670874	20	0.9999999999998577	0	-2.58145	6.9369388571188555	0.7139131632182358	0.12618437891329304	0.7632980213941915	0	-0.481684	0.10474089070933518	4.248940006182197e-6	-0.482464	0.18715501540813628	0.017964850116749042	FALSE	NA	7	7	TRUE	7.451864637423314	1.3759843086594959e-7	TRUE	Significant protective (Î²<0)
Musculoskeletal disorders	2	G54.2-G54.4, I27.1, L93-L93.2, M00-M10.19, M10.3-M25.9, M28-M32.9, M34-M49, M49.2-M59, M61-M72.4, M72.8-M73, M74-M79.676, M79.8-M87.09, M87.2-M89.59, M89.7-M95.9, M97-M99.9, N09	both_sexes	Non-communicable diseases	Musculoskeletal disorders	NA	NA	M13 Other arthritis		TRUE	M13 Other arthritis	22	21	-0.45995	0.0625469	-12.7148	1.9283288197404445e-13	0.239078	20	1	0	-0.84732	5.173860767737282	0.8716422872632259	0.023065676639132397	0.9410960903396389	0	-0.467146	0.080092	5.456490128769067e-9	-0.46806	0.13696577951879335	0.00272987	FALSE	NA	7	7	TRUE	12.714818907973353	1.585514807342143e-12	TRUE	Significant protective (Î²<0)
Musculoskeletal disorders	2	G54.2-G54.4, I27.1, L93-L93.2, M00-M10.19, M10.3-M25.9, M28-M32.9, M34-M49, M49.2-M59, M61-M72.4, M72.8-M73, M74-M79.676, M79.8-M87.09, M87.2-M89.59, M89.7-M95.9, M97-M99.9, N09	both_sexes	Non-communicable diseases	Musculoskeletal disorders	NA	NA	M81 Osteoporosis without pathological fracture		TRUE	M81 Osteoporosis without pathological fracture	22	21	-0.444676	0.07486	-8.54541	2.8483327479633795e-9	0.13714164826757194	20	1	0	0.7953752806103778	6.191390424548996	0.8991312685417555	-0.0738379	0.843373	0	-0.433007	0.0945376	4.643858992778809e-6	-0.430524	0.15342805762056955	0.010910595946035143	FALSE	NA	7	7	TRUE	8.545409276916143	1.2774340809047882e-8	TRUE	Significant protective (Î²<0)
Oral disorders	3	K00-K08.499, K08.8-K14.9, M26-M27.9	both_sexes	Non-communicable diseases	Other non-communicable diseases	Oral disorders	NA	K04 Diseases of pulp and periapical tissues		FALSE	K04 Diseases of pulp and periapical tissues	22	21	-0.431402	0.10266559483690264	-4.57749	2.6455439596583673e-5	0.15288005608400965	20	1	0	-2.8697	8.491754399582673	0.7391141271511187	0.14518651087645593	0.7770996854118308	0	-0.454498	0.13077877501195592	5.102467209291995e-4	-0.458664	0.21466654948607639	0.0451707	FALSE	NA	7	7	TRUE	4.577485017621458	6.752171665682914e-5	TRUE	Significant protective (Î²<0)
Musculoskeletal disorders	2	G54.2-G54.4, I27.1, L93-L93.2, M00-M10.19, M10.3-M25.9, M28-M32.9, M34-M49, M49.2-M59, M61-M72.4, M72.8-M73, M74-M79.676, M79.8-M87.09, M87.2-M89.59, M89.7-M95.9, M97-M99.9, N09	both_sexes	Non-communicable diseases	Musculoskeletal disorders	NA	NA	M06 Other rheumatoid arthritis		TRUE	M06 Other rheumatoid arthritis	22	21	-0.4236	0.0923352	-5.34842	4.483103176804224e-6	0.38124385709073216	20	0.9999999999999853	0	-4.21098	7.63768	0.5878249137952847	0.22551666906159715	0.6256407910334091	0	-0.45966	0.11733355515841065	8.945264937643501e-5	-0.463576	0.18458398598015396	0.0207196	FALSE	NA	7	7	TRUE	5.348421265907552	1.2759601349365868e-5	TRUE	Significant protective (Î²<0)
Digestive diseases	2	I84-I85.9, I98.2, K15.9-K42.9, K44-K52, K52.2-K62, K62.4-K62.6, K62.8-K63.4, K63.8-K67, K67.8-K68.1, K68.12-K75, K75.2, K75.4-K76.2, K76.4-K90.9, K92-K93, K93.8, K96-K99, N29.0, N49.5, R11-R19.8, R85-R85.9, Z52.6, Z94.4	both_sexes	Non-communicable diseases	Digestive diseases	NA	NA	K58 Irritable bowel syndrome		TRUE	K58 Irritable bowel syndrome	22	21	-0.417316	0.064116	-10.1205	7.577292005527996e-11	0.028044339444188545	20	1	0	0.22974025642101645	5.303467338065281	0.9658993592322556	-0.0385285	0.9041682771841723	0	-0.4129	0.080039	2.4862180109987215e-7	-0.410658	0.13774618390647642	0.00738044	FALSE	NA	7	7	TRUE	10.12048597605453	4.313227756992859e-10	TRUE	Significant protective (Î²<0)
Falls	3	W00-W19.9	both_sexes	Injuries	Unintentional injuries	Falls	NA	W19 Unspecified fall		FALSE	W19 Unspecified fall	22	21	-0.413797	0.0630497	-10.278	5.272545086684308e-11	0.12346298696495313	20	1	0	-1.3297	5.215523074614239	0.8015007213147294	0.054536728779188075	0.8624477881025504	0	-0.422071	0.0793453	1.0409879517938733e-7	-0.424144	0.13491324802561036	0.00511007	FALSE	NA	7	7	TRUE	10.277979697825653	3.2514028034553235e-10	TRUE	Significant protective (Î²<0)
Other non-communicable diseases	2	B37.3-B37.49, C7A00-C7B8, D25-D26, D3A00-D3A8, D55-D61.9, D64-D69.49, D69.6-D70.0, D70.4-D77, D79-D85, D86.8, D86.82-D86.84, D86.86-D86.89, D87-D89.2, D89.8, D89.82-D99, E03-E03.1, E03.3-E06.3, E06.5-E07.9, E15-E16, E16.1-E23.0, E23.2-E24.1, E24.3, E24.8-E27.2, E27.4-E34, E34.1-E35.8, E37-E39, E47-E49., E62, E65-E66.09, E66.2-E80.09, E80.3-E85.9, E88-E88.9, E90-E998, G71.2, K00-K08.499, K08.8-K14.9, M26-M27.9, N10-N13.9, N15, N15.1-N16.8, N19.0-N29, N29.1-N30.31, N30.8-N46.02, N46.022-N46.12, N46.122-N49.1, N49.8-N52.1, N52.8-N59, N61-N64.9, N66-N69, N72-N72.0, N75-N81.9, N83-N84, N84.2-N86, N88-N95.9, N97-N98.9, P96.0, Q00-Q15.9, Q17-Q57, Q63.3, Q64-Q64.19, Q65-Q99.9, R30-R39.9, R86-R87.9	both_sexes	Non-communicable diseases	Other non-communicable diseases	NA	NA	N35 Urethral stricture		FALSE	N35 Urethral stricture	22	21	-0.404465	0.085614	-5.63655	2.309162635716896e-6	1.2259098955136365	20	0.9999999988166957	0	-3.97485	7.082139463518186	0.5811868507590132	0.21259684017403843	0.6199337723904383	0	-0.443281	0.11140093955155238	6.916175426475505e-5	-0.444771	0.19058669499658284	0.0301596	FALSE	NA	7	7	TRUE	5.636545478383374	7.119918126793763e-6	TRUE	Significant protective (Î²<0)
Other infectious diseases	2	A08.9, A09.0-A09.9, A14.9, A18.9, A20-A29, A31-A45.9, A47-A48.0, A48.2-A49.9, A61-A62, A65-A65.0, A67.7, A69-A69.1, A69.5, A72-A74, A74.8-A74.9, A76, A81-A81.9, A83-A89.9, A91.9, A97, B00-B06.9, B10-B19.9, B23.9, B24.9-B29.4, B31-B33, B33.3-B34.9, B37-B37.2, B37.5-B49.9, B50.1, B52.1, B53.3, B58-B59.9, B61-B62, B84, B93-B94, B94.1-B95.0, B95.2-B96, B96.2-B97.2, B97.29-B97.39, B97.7-B97.8, B97.89-B99.9, D70.3, D86.81, D89.3, F02.1, F07.1, G00-G09.9, G14-G14.6, I00, I02, I02.9, I96-I96.9, I98.1, J85-J85.0, J85.2-J85.3, J86-J86.9, K75.0, K75.3, K76.3, M49.1, M89.6-M89.69, P35-P35.9, P37, P37.2, P37.5-P37.9, R02-R02.9, U82-U84, U85-U89	both_sexes	Communicable, maternal, neonatal, and nutritional diseases	Other infectious diseases	NA	NA	A41 Other septicaemia		FALSE	A41 Other septicaemia	22	21	-0.403421	0.0712209	-7.83099	1.475754667227026e-8	0.22214449426076555	20	1	0	-1.55049	5.89147	0.7952487695364117	0.0683013	0.8476841429196474	0	-0.418008	0.0933444	7.530230489968446e-6	-0.418689	0.14671932988276426	0.00981648	FALSE	NA	7	7	TRUE	7.830985834603303	5.903018668908104e-8	TRUE	Significant protective (Î²<0)
Other non-communicable diseases	2	B37.3-B37.49, C7A00-C7B8, D25-D26, D3A00-D3A8, D55-D61.9, D64-D69.49, D69.6-D70.0, D70.4-D77, D79-D85, D86.8, D86.82-D86.84, D86.86-D86.89, D87-D89.2, D89.8, D89.82-D99, E03-E03.1, E03.3-E06.3, E06.5-E07.9, E15-E16, E16.1-E23.0, E23.2-E24.1, E24.3, E24.8-E27.2, E27.4-E34, E34.1-E35.8, E37-E39, E47-E49., E62, E65-E66.09, E66.2-E80.09, E80.3-E85.9, E88-E88.9, E90-E998, G71.2, K00-K08.499, K08.8-K14.9, M26-M27.9, N10-N13.9, N15, N15.1-N16.8, N19.0-N29, N29.1-N30.31, N30.8-N46.02, N46.022-N46.12, N46.122-N49.1, N49.8-N52.1, N52.8-N59, N61-N64.9, N66-N69, N72-N72.0, N75-N81.9, N83-N84, N84.2-N86, N88-N95.9, N97-N98.9, P96.0, Q00-Q15.9, Q17-Q57, Q63.3, Q64-Q64.19, Q65-Q99.9, R30-R39.9, R86-R87.9	both_sexes	Non-communicable diseases	Other non-communicable diseases	NA	NA	N32 Other disorders of bladder		FALSE	N32 Other disorders of bladder	22	22	-0.402536	0.051826813983919605	-14.0947	8.04048552292141e-15	0.3883698342142671	21	0.9999999999999977	0	-1.65946	3.4985481719369647	0.6404028213904757	0.0747028	0.7231283182503885	0	-0.414625	0.0668311	5.502040188779805e-10	-0.416528	0.11356049695503208	0.00143328	FALSE	NA	7	7	TRUE	14.094717725684495	9.153783518402836e-14	TRUE	Significant protective (Î²<0)
Gynecological diseases	3	B37.3-B37.49, D25-D26, E28.2, N61-N64.9, N72-N72.0, N75-N77.8, N80-N81.9, N83-N84, N84.2-N86, N88-N95.9, N97-N98.9, R30-R39.9, R87-R87.9	both_sexes	Non-communicable diseases	Other non-communicable diseases	Gynecological diseases	NA	N85 Other noninflammatory disorders of uterus, except cervix		FALSE	N85 Other noninflammatory disorders of uterus, except cervix	22	22	-0.375178	0.0682455	-7.41423	3.852752861327964e-8	0.2830182904761097	21	1	0	-0.40938	4.606443687822181	0.9300681625837659	0.00203275	0.9941487109575828	0	-0.382102	0.0829383	4.084048637450873e-6	-0.382368	0.14432512282580628	0.014998490660002237	FALSE	NA	7	7	TRUE	7.41423	1.4620703166065093e-7	TRUE	Significant protective (Î²<0)
Gynecological diseases	3	B37.3-B37.49, D25-D26, E28.2, N61-N64.9, N72-N72.0, N75-N77.8, N80-N81.9, N83-N84, N84.2-N86, N88-N95.9, N97-N98.9, R30-R39.9, R87-R87.9	both_sexes	Non-communicable diseases	Other non-communicable diseases	Gynecological diseases	NA	N94 Pain and other conditions associated with female genital organs and menstrual cycle		FALSE	N94 Pain and other conditions associated with female genital organs and menstrual cycle	22	21	-0.361406	0.089138	-4.29884	5.025228915010435e-5	0.14705610118843523	20	0.9999999999999999	0	-2.1717	7.373120950838146	0.7715374447970468	0.10779236120728286	0.8086682635742235	0	-0.378307	0.1125832303506339	7.787502385527076e-4	-0.380629	0.19488237051521348	0.0649397	FALSE	NA	7	7	TRUE	4.298844149974846	1.239556465702574e-4	TRUE	Significant protective (Î²<0)
Cardiovascular diseases	2	B33.2-B33.24, D86.85, G45-G46.8, I00.0-I01.9, I02.0, I03-I11.9, I14-I27.0, I27.2-I83.93, I86-I89.0, I89.9-I95.1, I98, I98.4-ID5.9, K75.1, R00-R01.2, R07-R07.9	both_sexes	Non-communicable diseases	Cardiovascular diseases	NA	NA	I21 Acute myocardial infarction		TRUE	I21 Acute myocardial infarction	22	21	-0.330522	0.0542097	-8.96652	1.0801375588722762e-9	0.5195363580398926	20	0.9999999999996955	0	-2.88174	4.484359586665256	0.5281502943743059	0.1519106218379888	0.5760508864996483	0	-0.353877	0.065961	8.097406161503061e-8	-0.357187	0.1231515981187855	0.00884636	FALSE	NA	7	7	TRUE	8.966520932239995	5.328678623769896e-9	TRUE	Significant protective (Î²<0)
Neoplasms	2	C00-C45.9, C46.6, C47-C79.9, C8-D24.9, D26.0-D39.9, D4-D49.9, D54, E34.0, K62.0-K62.3, K63.5, N60-N60.99, N84.0-N84.1, N87-N87.9	both_sexes	Non-communicable diseases	Neoplasms	NA	NA	C78 Secondary malignant neoplasm of respiratory and digestive organs		TRUE	C78 Secondary malignant neoplasm of respiratory and digestive organs	22	21	-0.322187	0.0671474	-5.79562	1.6009597857008566e-6	0.5612890201083329	20	0.9999999999993527	0	-2.37786	5.554604054997523	0.6733998937850707	0.12240402671583213	0.7153924483276647	0	-0.34466	0.0822561	2.7885401497602798e-5	-0.345709	0.1409239501015666	0.023459361849305558	FALSE	NA	7	7	TRUE	5.7956195769298935	5.265378850749483e-6	TRUE	Significant protective (Î²<0)
Maternal and neonatal disorders	2	B95.1, F53-F54, N82-N82.9, N96, O00-O98.63, O98.8-P22.9, P24-P34.2, P36-P36.9, P38-P92.9, P94-P96, P96.3-P96.4, P96.8-P99.9, Z03.7-Z03.79, Z35-Z39.2, Z64.0-Z64.3, Z87.5-Z87.6	both_sexes	Communicable, maternal, neonatal, and nutritional diseases	Maternal and neonatal disorders	NA	NA	O70 Perineal laceration during delivery		FALSE	O70 Perineal laceration during delivery	22	22	-0.317542	0.0753032	-4.606	2.4774342913836006e-5	0.6221148197046943	21	0.9999999999997007	0	1.7707466761263833	5.084236496064764	0.7312678585274028	-0.124113	0.6855994852529843	0	-0.296861	0.0943226	0.00164788	-0.297246	0.167848	0.0910887	FALSE	NA	7	7	TRUE	4.605997855417037	6.547504912942373e-5	TRUE	Significant protective (Î²<0)
Digestive diseases	2	I84-I85.9, I98.2, K15.9-K42.9, K44-K52, K52.2-K62, K62.4-K62.6, K62.8-K63.4, K63.8-K67, K67.8-K68.1, K68.12-K75, K75.2, K75.4-K76.2, K76.4-K90.9, K92-K93, K93.8, K96-K99, N29.0, N49.5, R11-R19.8, R85-R85.9, Z52.6, Z94.4	both_sexes	Non-communicable diseases	Digestive diseases	NA	NA	K59 Other functional intestinal disorders		TRUE	K59 Other functional intestinal disorders	22	22	-0.314498	0.0435966	-12.2644	5.440292620030026e-13	0.32042582888777854	21	0.9999999999999998	0	-1.78352	2.942744207186886	0.5512838304978251	0.0873075	0.6230471388727152	0	-0.329137	0.0561067	4.457229693222944e-9	-0.330721	0.0998068	0.00330311	FALSE	NA	7	7	TRUE	12.264377740035915	4.0258165388222195e-12	TRUE	Significant protective (Î²<0)
Chronic obstructive pulmonary disease	3	J41-J42.4, J43-J44.9	both_sexes	Non-communicable diseases	Chronic respiratory diseases	Chronic obstructive pulmonary disease	NA	J44 Other chronic obstructive pulmonary disease		TRUE	J44 Other chronic obstructive pulmonary disease	22	22	-0.308147	0.0513245	-8.71526	1.9263630993921316e-9	0.0987618	21	0.9999999999999999	0	0.2655913724136131	3.464611277446456	0.9396570296997714	-0.0340989	0.8701203499413672	0	-0.305249	0.0650167	2.6669354065211795e-6	-0.304109	0.10409060433453854	0.0081558	FALSE	NA	7	7	TRUE	8.715261849506502	9.196830280968887e-9	TRUE	Significant protective (Î²<0)
Gynecological diseases	3	B37.3-B37.49, D25-D26, E28.2, N61-N64.9, N72-N72.0, N75-N77.8, N80-N81.9, N83-N84, N84.2-N86, N88-N95.9, N97-N98.9, R30-R39.9, R87-R87.9	both_sexes	Non-communicable diseases	Other non-communicable diseases	Gynecological diseases	NA	R39 Other symptoms and signs involving the urinary system		FALSE	R39 Other symptoms and signs involving the urinary system	22	21	-0.296289	0.0705121	-4.57739	2.646121328443304e-5	0.021295127747249537	20	1	0	-0.739008	5.8331273859339685	0.9005156269577261	0.026361478120447635	0.94029	0	-0.298787	0.0895558	8.489597887508383e-4	-0.300248	0.15309173781326452	0.0639251	FALSE	NA	7	7	TRUE	4.577390246669531	6.752171665682914e-5	TRUE	Significant protective (Î²<0)
Chronic kidney disease	3	D63.1, E08.2-E08.29, E10.2-E10.29, E11.2-E11.29, E12.2, E13.2-E13.29, E14.2, I12-I13.9, N02-N08.8, N15.0, N17-N19, Q60-Q63.2, Q63.8-Q63.9, Q64.2-Q64.9	both_sexes	Non-communicable diseases	Diabetes and kidney diseases	Chronic kidney disease	NA	N17 Acute renal failure		TRUE	N17 Acute renal failure	22	21	-0.291474	0.0613128	-5.69996	1.9954239818159007e-6	0.2629817035213974	20	0.9999999999999996	0	-2.30968	5.072127754977619	0.654007	0.12017296020441688	0.6951176976200997	0	-0.310252	0.0801013	1.0739746460416313e-4	-0.311473	0.13117434940352599	0.0276938	FALSE	NA	7	7	TRUE	5.699964812558851	6.420059767581594e-6	TRUE	Significant protective (Î²<0)
Chronic kidney disease	3	D63.1, E08.2-E08.29, E10.2-E10.29, E11.2-E11.29, E12.2, E13.2-E13.29, E14.2, I12-I13.9, N02-N08.8, N15.0, N17-N19, Q60-Q63.2, Q63.8-Q63.9, Q64.2-Q64.9	both_sexes	Non-communicable diseases	Diabetes and kidney diseases	Chronic kidney disease	NA	E11 Non-insulin-dependent diabetes mellitus		TRUE	E11 Non-insulin-dependent diabetes mellitus	22	22	-0.290885	0.037681805690169094	-13.9326	1.1677839250125468e-14	0.0735316	21	1	0	-0.410306	2.5438203343054018	0.8734791959995531	0.00709749	0.9630182808070453	0	-0.291043	0.047087	6.371111761901184e-10	-0.2909	0.0859447	0.00279645	FALSE	NA	7	7	TRUE	13.932637507271405	1.2345144350132637e-13	TRUE	Significant protective (Î²<0)
Cardiovascular diseases	2	B33.2-B33.24, D86.85, G45-G46.8, I00.0-I01.9, I02.0, I03-I11.9, I14-I27.0, I27.2-I83.93, I86-I89.0, I89.9-I95.1, I98, I98.4-ID5.9, K75.1, R00-R01.2, R07-R07.9	both_sexes	Non-communicable diseases	Cardiovascular diseases	NA	NA	I73 Other peripheral vascular diseases		TRUE	I73 Other peripheral vascular diseases	22	21	-0.289644	0.0777151	-3.71271	1.9377376517276906e-4	0.19060524018228053	20	1	0	-2.02369	6.428152802552175	0.7563323012953274	0.1032523529431992	0.7902398842434396	0	-0.301861	0.0987021	0.00222592	-0.303345	0.16591047252719643	0.08245	FALSE	NA	7	7	TRUE	3.7127050219805673	4.412079576241511e-4	TRUE	Significant protective (Î²<0)
Cardiovascular diseases	2	B33.2-B33.24, D86.85, G45-G46.8, I00.0-I01.9, I02.0, I03-I11.9, I14-I27.0, I27.2-I83.93, I86-I89.0, I89.9-I95.1, I98, I98.4-ID5.9, K75.1, R00-R01.2, R07-R07.9	both_sexes	Non-communicable diseases	Cardiovascular diseases	NA	NA	I35 Nonrheumatic aortic valve disorders		TRUE	I35 Nonrheumatic aortic valve disorders	22	21	-0.275983	0.0898287	-2.67284	0.00212401	0.40990670185361683	20	0.9999999999999701	0	-2.13751	7.430757878129501	0.7767234927806149	0.11084359759852028	0.8048631428310351	0	-0.293664	0.11060856509182264	0.00793118	-0.29399	0.19588004266636808	0.14901266396039695	FALSE	NA	7	7	TRUE	2.6728430711390763	0.00424802	TRUE	Significant protective (Î²<0)
Gynecological diseases	3	B37.3-B37.49, D25-D26, E28.2, N61-N64.9, N72-N72.0, N75-N77.8, N80-N81.9, N83-N84, N84.2-N86, N88-N95.9, N97-N98.9, R30-R39.9, R87-R87.9	both_sexes	Non-communicable diseases	Other non-communicable diseases	Gynecological diseases	NA	N92 Excessive, frequent and irregular menstruation		FALSE	N92 Excessive, frequent and irregular menstruation	22	22	-0.274041	0.046447128938575465	-8.43967	3.633515035938545e-9	0.5024907827841738	21	0.9999999999999665	0	1.4892828554359387	3.134936359373018	0.6398909633375164	-0.104799	0.5800016660578634	0	-0.261517	0.0577698	5.986313427301629e-6	-0.26055	0.0983312	0.0149864	FALSE	NA	7	7	TRUE	8.439673038302253	1.58164772152619e-8	TRUE	Significant protective (Î²<0)
Other non-communicable diseases	2	B37.3-B37.49, C7A00-C7B8, D25-D26, D3A00-D3A8, D55-D61.9, D64-D69.49, D69.6-D70.0, D70.4-D77, D79-D85, D86.8, D86.82-D86.84, D86.86-D86.89, D87-D89.2, D89.8, D89.82-D99, E03-E03.1, E03.3-E06.3, E06.5-E07.9, E15-E16, E16.1-E23.0, E23.2-E24.1, E24.3, E24.8-E27.2, E27.4-E34, E34.1-E35.8, E37-E39, E47-E49., E62, E65-E66.09, E66.2-E80.09, E80.3-E85.9, E88-E88.9, E90-E998, G71.2, K00-K08.499, K08.8-K14.9, M26-M27.9, N10-N13.9, N15, N15.1-N16.8, N19.0-N29, N29.1-N30.31, N30.8-N46.02, N46.022-N46.12, N46.122-N49.1, N49.8-N52.1, N52.8-N59, N61-N64.9, N66-N69, N72-N72.0, N75-N81.9, N83-N84, N84.2-N86, N88-N95.9, N97-N98.9, P96.0, Q00-Q15.9, Q17-Q57, Q63.3, Q64-Q64.19, Q65-Q99.9, R30-R39.9, R86-R87.9	both_sexes	Non-communicable diseases	Other non-communicable diseases	NA	NA	N39 Other disorders of urinary system		FALSE	N39 Other disorders of urinary system	22	22	-0.269621	0.0353296	-13.6347	2.3187340722504746e-14	0.3417646620181468	21	0.9999999999999993	0	-1.25754	2.384754547541419	0.6037682472544406	0.0587148	0.6830559657978748	0	-0.278475	0.044421124561302094	3.6343289127915417e-10	-0.279472	0.0766486	0.00150916	FALSE	NA	7	7	TRUE	13.634749056267827	2.2878176179538017e-13	TRUE	Significant protective (Î²<0)
Digestive diseases	2	I84-I85.9, I98.2, K15.9-K42.9, K44-K52, K52.2-K62, K62.4-K62.6, K62.8-K63.4, K63.8-K67, K67.8-K68.1, K68.12-K75, K75.2, K75.4-K76.2, K76.4-K90.9, K92-K93, K93.8, K96-K99, N29.0, N49.5, R11-R19.8, R85-R85.9, Z52.6, Z94.4	both_sexes	Non-communicable diseases	Digestive diseases	NA	NA	K80 Cholelithiasis		TRUE	K80 Cholelithiasis	22	22	-0.264329	0.0413104	-9.80463	1.5680731235518174e-10	0.0336984	21	1	0	-0.492485	2.787666208303751	0.861548	0.013559877622475977	0.9355764742725585	0	-0.265215	0.0513287	2.378875050271872e-7	-0.264921	0.0906475	0.00813803	FALSE	NA	7	7	TRUE	9.80463	8.288386510202463e-10	TRUE	Significant protective (Î²<0)
Depressive disorders	3	F32-F33.9, F34.1	both_sexes	Non-communicable diseases	Mental disorders	Depressive disorders	NA	F32 Depressive episode		FALSE	F32 Depressive episode	22	22	-0.253632	0.042590485212845884	-8.58529	2.5984217587524927e-9	0.4518467722916167	21	0.9999999999999888	0	-0.694177	2.874867456115474	0.8116538077213301	0.026182667753141885	0.8797314586995095	0	-0.263676	0.0529702	6.43062642236017e-7	-0.265487	0.0938284	0.010042060705016755	FALSE	NA	7	7	TRUE	8.58529	1.2017700634230278e-8	TRUE	Significant protective (Î²<0)
Cardiovascular diseases	2	B33.2-B33.24, D86.85, G45-G46.8, I00.0-I01.9, I02.0, I03-I11.9, I14-I27.0, I27.2-I83.93, I86-I89.0, I89.9-I95.1, I98, I98.4-ID5.9, K75.1, R00-R01.2, R07-R07.9	both_sexes	Non-communicable diseases	Cardiovascular diseases	NA	NA	I80 Phlebitis and thrombophlebitis		TRUE	I80 Phlebitis and thrombophlebitis	22	21	-0.246259	0.0772387	-2.8443	0.00143121	0.14400673492492738	20	1	0	0.076852	6.3887440998894185	0.9905276620495258	-0.0192394	0.9601892060937444	0	-0.248351	0.0973564	0.010743010839335031	-0.247184	0.1662163555917677	0.1525788649109207	FALSE	NA	7	7	TRUE	2.844295690100369	0.00294446	TRUE	Significant protective (Î²<0)
Oral disorders	3	K00-K08.499, K08.8-K14.9, M26-M27.9	both_sexes	Non-communicable diseases	Other non-communicable diseases	Oral disorders	NA	K13 Other diseases of lip and oral mucosa		FALSE	K13 Other diseases of lip and oral mucosa	22	21	-0.23489	0.0899547	-2.04468	0.0090224	0.0348483	20	1	0	0.8574145917778688	7.440652059812137	0.9094689459567489	-0.0650405	0.884826	0	-0.227266	0.11424055120694039	0.0466607	-0.225112	0.19552425342410826	0.2631760630704421	FALSE	NA	7	7	TRUE	2.044677924793869	0.016088134864257305	TRUE	Significant protective (Î²<0)
Digestive diseases	2	I84-I85.9, I98.2, K15.9-K42.9, K44-K52, K52.2-K62, K62.4-K62.6, K62.8-K63.4, K63.8-K67, K67.8-K68.1, K68.12-K75, K75.2, K75.4-K76.2, K76.4-K90.9, K92-K93, K93.8, K96-K99, N29.0, N49.5, R11-R19.8, R85-R85.9, Z52.6, Z94.4	both_sexes	Non-communicable diseases	Digestive diseases	NA	NA	K26 Duodenal ulcer		TRUE	K26 Duodenal ulcer	22	21	-0.20415	0.0877258	-1.69988	0.019958292411954674	0.1139088963569284	20	1	0	-0.839612	7.256510611546113	0.9091007268953619	0.037838237233973504	0.9311286941784203	0	-0.208347	0.10859507946913428	0.0550393	-0.208534	0.18818635022072477	0.2809574183730045	FALSE	NA	7	7	TRUE	1.6998766187495102	0.033952037666313696	TRUE	Significant protective (Î²<0)
Diarrheal diseases	3	A00-A00.9, A02-A02.0, A02.8-A07, A07.2-A07.4, A08-A08.8, A09, K52.1	both_sexes	Communicable, maternal, neonatal, and nutritional diseases	Enteric infections	Diarrheal diseases	NA	K52 Other non-infective gastro-enteritis and colitis		FALSE	K52 Other non-infective gastro-enteritis and colitis	22	22	-0.203182	0.039842663879563006	-6.46806	3.4036002900294694e-7	0.13408590528892314	21	1	0	-0.189222	2.6891319861807057	0.9446016913748512	-0.000829685	0.9959089331586953	0	-0.202114	0.0494797	4.411799002558644e-5	-0.201834	0.0822163	0.022896933635921757	FALSE	NA	7	7	TRUE	6.468061448007911	1.1714717277310732e-6	TRUE	Significant protective (Î²<0)
Adverse effects of medical treatment	3	D69.5-D69.59, D70.1-D70.2, D78-D78.89, D89.81-D89.813, E03.2, E06.4, E09-E09.9, E16.0, E23.1, E24.2, E27.3, E36-E36.8, E66.1, E87.0-E87.99, E89-E89.9, G21.0-G21.19, G24.0-G24.09, G25.1, G25.4, G25.6-G25.79, G62.0, G72.0, G93.7, G96.0, G96.11, G97-G97.9, H05.33-H05.339, H05.42-H05.53, H59-H59.89, H91.0-H91.09, H95-H95.9, I95.2-I95.81, I97-I97.9, J70-J70.4, J95-J95.9, K08.5-K08.59, K43-K43.9, K52.0, K62.7, K68.11, K91-K91.9, K94-K95.89, L23.3, L27.0-L27.1, L56.0-L56.1, L64.0, L76-L76.82, M10.2-M10.29, M87.1-M87.19, M96-M96.9, N14-N14.4, N30.4-N30.41, N46.021, N46.121, N52.2-N52.39, N65-N65.1, N99-N99.9, P93-P93.8, P96.2, P96.5, R50.2-R50.83, Y40-Y84.9, Y88-Y88.3, Z21.0, Z42-Z51.9, Z88-Z94.0, Z94.6-Z99.9	both_sexes	Injuries	Unintentional injuries	Adverse effects of medical treatment	NA	M10 Gout		TRUE	M10 Gout	22	21	-0.199399	0.10161794352613823	-1.30334	0.0497342	0.017353989273214812	20	1	0	0.39357441162700596	8.406684486602042	0.9631477991689021	-0.0353083	0.9445001803046879	0	-0.196144	0.1284277364029991	0.1266928002933345	-0.195605	0.21757120075489625	0.37932805672163505	FALSE	NA	7	7	TRUE	1.3033445959388354	0.0743502	FALSE	Not significant
Digestive diseases	2	I84-I85.9, I98.2, K15.9-K42.9, K44-K52, K52.2-K62, K62.4-K62.6, K62.8-K63.4, K63.8-K67, K67.8-K68.1, K68.12-K75, K75.2, K75.4-K76.2, K76.4-K90.9, K92-K93, K93.8, K96-K99, N29.0, N49.5, R11-R19.8, R85-R85.9, Z52.6, Z94.4	both_sexes	Non-communicable diseases	Digestive diseases	NA	NA	K44 Diaphragmatic hernia		TRUE	K44 Diaphragmatic hernia	22	22	-0.197216	0.030454477559398962	-10.0253	9.433632702015715e-11	1.2312912730006385	21	0.9999999997056515	0	-1.71881	2.055656078920898	0.4129559597576661	0.0904325	0.46773157522226305	0	-0.212033	0.0374777	1.535113946055682e-8	-0.212987	0.0650942	0.00364015	FALSE	NA	7	7	TRUE	10.025321036993551	5.171028295919726e-10	TRUE	Significant protective (Î²<0)
Digestive diseases	2	I84-I85.9, I98.2, K15.9-K42.9, K44-K52, K52.2-K62, K62.4-K62.6, K62.8-K63.4, K63.8-K67, K67.8-K68.1, K68.12-K75, K75.2, K75.4-K76.2, K76.4-K90.9, K92-K93, K93.8, K96-K99, N29.0, N49.5, R11-R19.8, R85-R85.9, Z52.6, Z94.4	both_sexes	Non-communicable diseases	Digestive diseases	NA	NA	K31 Other diseases of stomach and duodenum		TRUE	K31 Other diseases of stomach and duodenum	22	21	-0.18869	0.0539952	-3.32346	4.748344870003396e-4	0.0448329	20	1	0	0.0913317	4.466689248970987	0.9838997602493273	-0.0166737	0.9506637493771275	0	-0.185867	0.0689719	0.00704271	-0.186272	0.11998809553844955	0.13624240837805446	FALSE	NA	7	7	TRUE	3.323457745972655	0.00104889	TRUE	Significant protective (Î²<0)
Maternal and neonatal disorders	2	B95.1, F53-F54, N82-N82.9, N96, O00-O98.63, O98.8-P22.9, P24-P34.2, P36-P36.9, P38-P92.9, P94-P96, P96.3-P96.4, P96.8-P99.9, Z03.7-Z03.79, Z35-Z39.2, Z64.0-Z64.3, Z87.5-Z87.6	both_sexes	Communicable, maternal, neonatal, and nutritional diseases	Maternal and neonatal disorders	NA	NA	O72 Postpartum haemorrhage		FALSE	O72 Postpartum haemorrhage	22	21	-0.177573	0.0815023	-1.53239	0.0293502	0.030851413951093226	20	1	0	-1.12103	6.741345978224295	0.8696837837229444	0.0561777	0.8901633763802063	0	-0.185321	0.10127897557969737	0.0672783	-0.185898	0.17065347534907824	0.2889602571061072	FALSE	NA	7	7	TRUE	1.532389165696998	0.0477344	TRUE	Significant protective (Î²<0)
Cardiovascular diseases	2	B33.2-B33.24, D86.85, G45-G46.8, I00.0-I01.9, I02.0, I03-I11.9, I14-I27.0, I27.2-I83.93, I86-I89.0, I89.9-I95.1, I98, I98.4-ID5.9, K75.1, R00-R01.2, R07-R07.9	both_sexes	Non-communicable diseases	Cardiovascular diseases	NA	NA	G45 Transient cerebral ischaemic attacks and related syndromes		TRUE	G45 Transient cerebral ischaemic attacks and related syndromes	22	21	-0.170388	0.0936841	-1.16147	0.0689492	0.0891271	20	1	0	0.9098167089781249	7.74939	0.9077714015925541	-0.0643202	0.8905992187834396	0	-0.164784	0.11707316859840682	0.15927004772718098	-0.164074	0.19263947888834584	0.40445417099842074	FALSE	NA	7	7	TRUE	1.161470707585034	0.09812	FALSE	Not significant
Nutritional deficiencies	2	D50-D53.9, E00-E02, E40-E46.9, E50-E61.9, E63-E64.9	both_sexes	Communicable, maternal, neonatal, and nutritional diseases	Nutritional deficiencies	NA	NA	D50 Iron deficiency anaemia		FALSE	D50 Iron deficiency anaemia	22	22	-0.165165	0.051034393704537516	-2.91696	0.0012107	0.5771697989211134	21	1	0	-1.73691	3.444897142674868	0.6196317148918353	0.093413	0.6530884480010009	0	-0.180828	0.0612659	0.00316214	-0.1828	0.10331440838230344	0.0913557	FALSE	NA	7	7	TRUE	2.9169621707369098	0.00259687	TRUE	Significant protective (Î²<0)
Chronic respiratory diseases	2	D86-D86.2, D86.9, G47.3-G47.39, J07-J08, J18.7, J19, J23-J35.9, J37-J68.9, J70.8-J84.9, J85.9, J87-J91, J91.8-J94.9, J96-J99.8, R05.0-R06.9, R08-R09.89, R84-R84.9, R91-R91.8	both_sexes	Non-communicable diseases	Chronic respiratory diseases	NA	NA	J33 Nasal polyp		TRUE	J33 Nasal polyp	22	21	-0.164909	0.0896301	-1.18187	0.0657853	0.20871230123946088	20	0.9999999999999999	0	-2.39095	7.413480140527797	0.7505857136659811	0.13254778832481182	0.7672161815822441	0	-0.183486	0.11493460718763805	0.11039097851785075	-0.185692	0.18647008758294512	0.33122946040497125	FALSE	NA	7	7	TRUE	1.181871030775647	0.0945265	FALSE	Not significant
Neurological disorders	2	F00-F02.0, F02.2-F02.3, F02.8-F03.91, F06.2, G10-G13.8, G15-G21, G21.2-G24, G24.1-G25.0, G25.2-G25.3, G25.5, G25.8-G31.1, G31.8-G44.89, G48-G54.1, G54.5-G62, G62.2-G71.19, G71.3-G72, G72.1-G93.6, G93.8-G96, G96.1, G96.12-G96.9, G98-G99.8, M33-M33.99, M60-M60.19, M60.8-M60.9, M79.7, R25-R29.91, R41-R42.0, R90-R90.89	both_sexes	Non-communicable diseases	Neurological disorders	NA	NA	R29 Other symptoms and signs involving the nervous and musculoskeletal systems		FALSE	R29 Other symptoms and signs involving the nervous and musculoskeletal systems	22	21	-0.159655	0.0753099	-1.46842	0.0340076	0.1692987877510696	20	1	0	-2.2729	6.230117255247917	0.7192711522973665	0.12583230573803125	0.7381620056807535	0	-0.17426	0.0973422	0.073425	-0.178681	0.16654181794361314	0.29609559862058293	FALSE	NA	7	7	TRUE	1.468423429118135	0.0529803	FALSE	Not significant
Gynecological diseases	3	B37.3-B37.49, D25-D26, E28.2, N61-N64.9, N72-N72.0, N75-N77.8, N80-N81.9, N83-N84, N84.2-N86, N88-N95.9, N97-N98.9, R30-R39.9, R87-R87.9	both_sexes	Non-communicable diseases	Other non-communicable diseases	Gynecological diseases	NA	N95 Menopausal and other perimenopausal disorders		FALSE	N95 Menopausal and other perimenopausal disorders	22	22	-0.159201	0.0498261	-2.85459	0.00139769	0.46351694732517934	21	0.9999999999999853	0	-1.07637	3.36306	0.7522441442740786	0.0545098	0.7878420673846545	0	-0.172413	0.0615464	0.00508894	-0.172933	0.1053852312989514	0.11569924405886467	FALSE	NA	7	7	TRUE	2.854589936202359	0.00294446	TRUE	Significant protective (Î²<0)
Chronic kidney disease	3	D63.1, E08.2-E08.29, E10.2-E10.29, E11.2-E11.29, E12.2, E13.2-E13.29, E14.2, I12-I13.9, N02-N08.8, N15.0, N17-N19, Q60-Q63.2, Q63.8-Q63.9, Q64.2-Q64.9	both_sexes	Non-communicable diseases	Diabetes and kidney diseases	Chronic kidney disease	NA	E14 Unspecified diabetes mellitus		TRUE	E14 Unspecified diabetes mellitus	22	21	-0.144638	0.0967575	-0.869819	0.13495254286069497	0.5680944217862762	20	0.9999999999992719	0	4.125788829266948	8.003995723740482	0.6121731466902329	-0.25428	0.599822	0	-0.100826	0.12019219046886584	0.4015423685245216	-0.0988238	0.21812387725268823	0.6553803349471415	FALSE	NA	7	7	TRUE	0.8698189277805762	0.18199752909336567	FALSE	Not significant
Breast cancer	3	C50-C50.629, C50.8-C50.929	both_sexes	Non-communicable diseases	Neoplasms	Breast cancer	NA	C50 Malignant neoplasm of breast		TRUE	C50 Malignant neoplasm of breast	22	22	-0.13917	0.0494901	-2.30783	0.0049223	0.3225044732757491	21	0.9999999999999996	0	-1.65834	3.3406594863250185	0.6250163903702823	0.0902883	0.6541501448382923	0	-0.156164	0.059251966461704025	0.00839911	-0.157717	0.0981884	0.12314760976300496	FALSE	NA	7	7	TRUE	2.307832083695018	0.00907514	TRUE	Significant protective (Î²<0)
Digestive diseases	2	I84-I85.9, I98.2, K15.9-K42.9, K44-K52, K52.2-K62, K62.4-K62.6, K62.8-K63.4, K63.8-K67, K67.8-K68.1, K68.12-K75, K75.2, K75.4-K76.2, K76.4-K90.9, K92-K93, K93.8, K96-K99, N29.0, N49.5, R11-R19.8, R85-R85.9, Z52.6, Z94.4	both_sexes	Non-communicable diseases	Digestive diseases	NA	NA	K22 Other diseases of oesophagus		TRUE	K22 Other diseases of oesophagus	22	21	-0.136709	0.048665	-2.30392	0.0049668	0.33256574796866006	20	0.9999999999999962	0	-0.439506	4.025728723034165	0.9142090699819565	0.018029905471241697	0.9408252083884263	0	-0.141473	0.061196898771430606	0.020790648373310527	-0.142675	0.11170580636378584	0.21614755763150784	FALSE	NA	7	7	TRUE	2.303923353473981	0.00907514	TRUE	Significant protective (Î²<0)
Cardiovascular diseases	2	B33.2-B33.24, D86.85, G45-G46.8, I00.0-I01.9, I02.0, I03-I11.9, I14-I27.0, I27.2-I83.93, I86-I89.0, I89.9-I95.1, I98, I98.4-ID5.9, K75.1, R00-R01.2, R07-R07.9	both_sexes	Non-communicable diseases	Cardiovascular diseases	NA	NA	I63 Cerebral infarction		TRUE	I63 Cerebral infarction	22	21	-0.134601	0.0812072	-1.01136	0.0974191	0.5372588544646502	20	0.9999999999995774	0	-0.315402	6.717854702276423	0.9630431800580992	0.010765739788293687	0.9788077686870145	0	-0.134935	0.10285188701194069	0.18954285402503038	-0.133651	0.17262691677666195	0.447859	FALSE	NA	7	7	TRUE	1.0113559363667162	0.13731452532691998	FALSE	Not significant
Cardiovascular diseases	2	B33.2-B33.24, D86.85, G45-G46.8, I00.0-I01.9, I02.0, I03-I11.9, I14-I27.0, I27.2-I83.93, I86-I89.0, I89.9-I95.1, I98, I98.4-ID5.9, K75.1, R00-R01.2, R07-R07.9	both_sexes	Non-communicable diseases	Cardiovascular diseases	NA	NA	R00 Abnormalities of heart beat		TRUE	R00 Abnormalities of heart beat	22	21	-0.134061	0.051267156266860923	-2.04945	0.00892388	0.028266	20	1	0	0.0491296	4.240960855517441	0.9908778477849107	-0.010908	0.9659938261018658	0	-0.130992	0.064946	0.043701663791844016	-0.130644	0.10349654903874028	0.2213621447210176	FALSE	NA	7	7	TRUE	2.049446196414936	0.016088134864257305	TRUE	Significant protective (Î²<0)
Maternal abortion and miscarriage	4	N96, O01-O08.9, O36.7-O36.73	both_sexes	Communicable, maternal, neonatal, and nutritional diseases	Maternal and neonatal disorders	Maternal disorders	Maternal abortion and miscarriage	O04 Medical abortion		FALSE	O04 Medical abortion	22	21	-0.131172	0.1592700236091463	-0.387029	0.4101769910389967	0.47203401402617223	20	0.9999999999998808	0	2.850060315246677	13.173310172527746	0.8310199840152035	-0.177515	0.8233656072900477	0	-0.0979241	0.20376620342245033	0.6308214212334164	-0.0971255	0.3441453523637984	0.7806728631801925	FALSE	NA	7	7	TRUE	0.38702870512090237	0.4742671458888399	FALSE	Not significant
Adverse effects of medical treatment	3	D69.5-D69.59, D70.1-D70.2, D78-D78.89, D89.81-D89.813, E03.2, E06.4, E09-E09.9, E16.0, E23.1, E24.2, E27.3, E36-E36.8, E66.1, E87.0-E87.99, E89-E89.9, G21.0-G21.19, G24.0-G24.09, G25.1, G25.4, G25.6-G25.79, G62.0, G72.0, G93.7, G96.0, G96.11, G97-G97.9, H05.33-H05.339, H05.42-H05.53, H59-H59.89, H91.0-H91.09, H95-H95.9, I95.2-I95.81, I97-I97.9, J70-J70.4, J95-J95.9, K08.5-K08.59, K43-K43.9, K52.0, K62.7, K68.11, K91-K91.9, K94-K95.89, L23.3, L27.0-L27.1, L56.0-L56.1, L64.0, L76-L76.82, M10.2-M10.29, M87.1-M87.19, M96-M96.9, N14-N14.4, N30.4-N30.41, N46.021, N46.121, N52.2-N52.39, N65-N65.1, N99-N99.9, P93-P93.8, P96.2, P96.5, R50.2-R50.83, Y40-Y84.9, Y88-Y88.3, Z21.0, Z42-Z51.9, Z88-Z94.0, Z94.6-Z99.9	both_sexes	Injuries	Unintentional injuries	Adverse effects of medical treatment	NA	K62 Other diseases of anus and rectum		TRUE	K62 Other diseases of anus and rectum	22	22	-0.127729	0.0326762	-4.03287	9.270984349956557e-5	0.19286092886147874	21	1	0	-0.620592	2.205486235919656	0.7813053077840413	0.0292922	0.8254164580373842	0	-0.135231	0.0395675	6.314471494799222e-4	-0.136451	0.0693668	0.0625244	FALSE	NA	7	7	TRUE	4.032874152041185	2.2493535799894597e-4	TRUE	Significant protective (Î²<0)
Caries of permanent teeth	4	K02-K02.9	both_sexes	Non-communicable diseases	Other non-communicable diseases	Oral disorders	Caries of permanent teeth	K02 Dental caries		FALSE	K02 Dental caries	22	21	-0.123282	0.0877591	-0.79564	0.16008828956168927	0.6127773128503686	20	1	0	-1.24041	7.25877	0.8661215974921588	0.0665185	0.8793025676231212	0	-0.131742	0.1085796599690253	0.22500774005725024	-0.131824	0.18541148056734633	0.48530667294509966	FALSE	NA	7	7	TRUE	0.7956404355057254	0.213451	FALSE	Not significant
Diarrheal diseases	3	A00-A00.9, A02-A02.0, A02.8-A07, A07.2-A07.4, A08-A08.8, A09, K52.1	both_sexes	Communicable, maternal, neonatal, and nutritional diseases	Enteric infections	Diarrheal diseases	NA	A09 Diarrhoea and gastro-enteritis of presumed infectious origin		FALSE	A09 Diarrhoea and gastro-enteritis of presumed infectious origin	22	21	-0.119795	0.056101678756752885	-1.48498	0.032735620963844636	0.3858352470262931	20	0.9999999999999835	0	1.8105615064892029	4.640335172132229	0.7007439073613335	-0.114942	0.6820528810105293	0	-0.103048	0.0700763	0.14142428879068408	-0.102635	0.11924421554589515	0.3995980921990909	FALSE	NA	7	7	TRUE	1.4849794165072703	0.0520305	FALSE	Not significant
Musculoskeletal disorders	2	G54.2-G54.4, I27.1, L93-L93.2, M00-M10.19, M10.3-M25.9, M28-M32.9, M34-M49, M49.2-M59, M61-M72.4, M72.8-M73, M74-M79.676, M79.8-M87.09, M87.2-M89.59, M89.7-M95.9, M97-M99.9, N09	both_sexes	Non-communicable diseases	Musculoskeletal disorders	NA	NA	M35 Other systemic involvement of connective tissue		TRUE	M35 Other systemic involvement of connective tissue	22	21	-0.118565	0.10215928270023565	-0.609404	0.2458081119906759	1.1070901158222932	20	0.9999999995495061	0	-6.82034	8.450340146320555	0.42959231186417224	0.39905294082575266	0.4374916438405341	0	-0.175876	0.12497620756598002	0.15934678949574285	-0.176336	0.23068552262332537	0.453555	FALSE	NA	7	7	TRUE	0.6094037889245222	0.31361724633293137	FALSE	Not significant
Gynecological diseases	3	B37.3-B37.49, D25-D26, E28.2, N61-N64.9, N72-N72.0, N75-N77.8, N80-N81.9, N83-N84, N84.2-N86, N88-N95.9, N97-N98.9, R30-R39.9, R87-R87.9	both_sexes	Non-communicable diseases	Other non-communicable diseases	Gynecological diseases	NA	N93 Other abnormal uterine and vaginal bleeding		FALSE	N93 Other abnormal uterine and vaginal bleeding	22	21	-0.110726	0.07997	-0.779429	0.16617704048991752	0.0808275	20	0.9999999999999999	0	-1.40718	6.614826579515156	0.8338028205051683	0.0771962	0.8466866759570453	0	-0.125388	0.0972923	0.19747628701438596	-0.126059	0.166442	0.45765633525942906	FALSE	NA	7	7	TRUE	0.7794289798138134	0.2176478052434318	FALSE	Not significant
Other non-communicable diseases	2	B37.3-B37.49, C7A00-C7B8, D25-D26, D3A00-D3A8, D55-D61.9, D64-D69.49, D69.6-D70.0, D70.4-D77, D79-D85, D86.8, D86.82-D86.84, D86.86-D86.89, D87-D89.2, D89.8, D89.82-D99, E03-E03.1, E03.3-E06.3, E06.5-E07.9, E15-E16, E16.1-E23.0, E23.2-E24.1, E24.3, E24.8-E27.2, E27.4-E34, E34.1-E35.8, E37-E39, E47-E49., E62, E65-E66.09, E66.2-E80.09, E80.3-E85.9, E88-E88.9, E90-E998, G71.2, K00-K08.499, K08.8-K14.9, M26-M27.9, N10-N13.9, N15, N15.1-N16.8, N19.0-N29, N29.1-N30.31, N30.8-N46.02, N46.022-N46.12, N46.122-N49.1, N49.8-N52.1, N52.8-N59, N61-N64.9, N66-N69, N72-N72.0, N75-N81.9, N83-N84, N84.2-N86, N88-N95.9, N97-N98.9, P96.0, Q00-Q15.9, Q17-Q57, Q63.3, Q64-Q64.19, Q65-Q99.9, R30-R39.9, R86-R87.9	both_sexes	Non-communicable diseases	Other non-communicable diseases	NA	NA	N13 Obstructive and reflux uropathy		FALSE	N13 Obstructive and reflux uropathy	22	21	-0.109916	0.0904519	-0.649182	0.22429442112161357	0.046849	20	1	0	-0.413917	7.482432173605828	0.9564623166932565	0.018101550599775893	0.9680135538876147	0	-0.116956	0.11493316953219311	0.30886898826445086	-0.117765	0.20299851888021309	0.5683077730728499	FALSE	NA	7	7	TRUE	0.6491815284956337	0.2911892484736738	FALSE	Not significant
Musculoskeletal disorders	2	G54.2-G54.4, I27.1, L93-L93.2, M00-M10.19, M10.3-M25.9, M28-M32.9, M34-M49, M49.2-M59, M61-M72.4, M72.8-M73, M74-M79.676, M79.8-M87.09, M87.2-M89.59, M89.7-M95.9, M97-M99.9, N09	both_sexes	Non-communicable diseases	Musculoskeletal disorders	NA	NA	M75 Shoulder lesions		TRUE	M75 Shoulder lesions	22	22	-0.103652	0.0503431	-1.40337	0.039503442504004296	0.5653082905915758	21	0.9999999999998878	0	0.378021	3.3976645643995345	0.9125199376962759	-0.028627	0.8886712064673743	0	-0.0920289	0.062220468224627415	0.1391194504535634	-0.0918881	0.1091531793122487	0.4093696866015982	FALSE	NA	7	7	TRUE	1.4033650563900455	0.0602733	FALSE	Not significant
Skin and subcutaneous diseases	2	A46-A46.0, A66-A67.3, A67.9, B07-B09, B35-B36.9, B85-B88.9, D86.3, E80.1-E80.29, I89.1-I89.8, L00-L23.2, L23.4-L27, L27.2-L54.8, L56, L56.2-L57.9, L59-L64, L64.8-L75.9, L77-L92.9, L94-L99.8, M72.5-M72.6, N49.2-N49.3, R20-R24.0	both_sexes	Non-communicable diseases	Skin and subcutaneous diseases	NA	NA	R20 Disturbances of skin sensation		TRUE	R20 Disturbances of skin sensation	22	21	-0.0920269	0.0894539	-0.517711	0.30359088572842696	0.7262153659188415	20	0.9999999999921034	0	2.5222590206153006	7.3985483465306165	0.7369101587980096	-0.155666	0.7276964114740416	0	-0.064383	0.10709474662038879	0.5477212250738265	-0.0645721	0.1898426025695535	0.7373013351334162	FALSE	NA	7	7	TRUE	0.5177112707780954	0.37442875906505996	FALSE	Not significant
Other non-communicable diseases	2	B37.3-B37.49, C7A00-C7B8, D25-D26, D3A00-D3A8, D55-D61.9, D64-D69.49, D69.6-D70.0, D70.4-D77, D79-D85, D86.8, D86.82-D86.84, D86.86-D86.89, D87-D89.2, D89.8, D89.82-D99, E03-E03.1, E03.3-E06.3, E06.5-E07.9, E15-E16, E16.1-E23.0, E23.2-E24.1, E24.3, E24.8-E27.2, E27.4-E34, E34.1-E35.8, E37-E39, E47-E49., E62, E65-E66.09, E66.2-E80.09, E80.3-E85.9, E88-E88.9, E90-E998, G71.2, K00-K08.499, K08.8-K14.9, M26-M27.9, N10-N13.9, N15, N15.1-N16.8, N19.0-N29, N29.1-N30.31, N30.8-N46.02, N46.022-N46.12, N46.122-N49.1, N49.8-N52.1, N52.8-N59, N61-N64.9, N66-N69, N72-N72.0, N75-N81.9, N83-N84, N84.2-N86, N88-N95.9, N97-N98.9, P96.0, Q00-Q15.9, Q17-Q57, Q63.3, Q64-Q64.19, Q65-Q99.9, R30-R39.9, R86-R87.9	both_sexes	Non-communicable diseases	Other non-communicable diseases	NA	NA	N30 Cystitis		FALSE	N30 Cystitis	22	21	-0.090078	0.0892006	-0.505047	0.312574	0.4569671303974923	20	0.9999999999999133	0	0.22048892204295598	7.378426027926494	0.9764720925514696	-0.0184925	0.9668627466108576	0	-0.0882247	0.11089002559570109	0.42626126280400833	-0.0887158	0.18698305371988488	0.6403120316390262	FALSE	NA	7	7	TRUE	0.5050472717130349	0.38232180982147074	FALSE	Not significant
Maternal and neonatal disorders	2	B95.1, F53-F54, N82-N82.9, N96, O00-O98.63, O98.8-P22.9, P24-P34.2, P36-P36.9, P38-P92.9, P94-P96, P96.3-P96.4, P96.8-P99.9, Z03.7-Z03.79, Z35-Z39.2, Z64.0-Z64.3, Z87.5-Z87.6	both_sexes	Communicable, maternal, neonatal, and nutritional diseases	Maternal and neonatal disorders	NA	NA	Z87 Personal history of other diseases and conditions		FALSE	Z87 Personal history of other diseases and conditions	22	22	-0.0864687	0.0301877	-2.37899	0.00417838	0.0980372	21	1	0	-0.339987	2.0376244528933296	0.8691598943108706	0.015067258173829824	0.9022152365316394	0	-0.0902744	0.0360187	0.012199610848813035	-0.0907349	0.0622438	0.15970764825425005	FALSE	NA	7	7	TRUE	2.3789922286655805	0.00782785	TRUE	Significant protective (Î²<0)
Other non-communicable diseases	2	B37.3-B37.49, C7A00-C7B8, D25-D26, D3A00-D3A8, D55-D61.9, D64-D69.49, D69.6-D70.0, D70.4-D77, D79-D85, D86.8, D86.82-D86.84, D86.86-D86.89, D87-D89.2, D89.8, D89.82-D99, E03-E03.1, E03.3-E06.3, E06.5-E07.9, E15-E16, E16.1-E23.0, E23.2-E24.1, E24.3, E24.8-E27.2, E27.4-E34, E34.1-E35.8, E37-E39, E47-E49., E62, E65-E66.09, E66.2-E80.09, E80.3-E85.9, E88-E88.9, E90-E998, G71.2, K00-K08.499, K08.8-K14.9, M26-M27.9, N10-N13.9, N15, N15.1-N16.8, N19.0-N29, N29.1-N30.31, N30.8-N46.02, N46.022-N46.12, N46.122-N49.1, N49.8-N52.1, N52.8-N59, N61-N64.9, N66-N69, N72-N72.0, N75-N81.9, N83-N84, N84.2-N86, N88-N95.9, N97-N98.9, P96.0, Q00-Q15.9, Q17-Q57, Q63.3, Q64-Q64.19, Q65-Q99.9, R30-R39.9, R86-R87.9	both_sexes	Non-communicable diseases	Other non-communicable diseases	NA	NA	N20 Calculus of kidney and ureter		FALSE	N20 Calculus of kidney and ureter	22	22	-0.0844505	0.0702122	-0.640055	0.2290577874263138	0.3122661884153817	21	0.9999999999999997	0	0.8602690879623295	4.738903733673623	0.857776	-0.0561471	0.8439817553296753	0	-0.070874	0.082934	0.39278194142837447	-0.0706346	0.15083480733005886	0.6444004706468072	FALSE	NA	7	7	TRUE	0.6400549386454395	0.2947874133834299	FALSE	Not significant
Digestive diseases	2	I84-I85.9, I98.2, K15.9-K42.9, K44-K52, K52.2-K62, K62.4-K62.6, K62.8-K63.4, K63.8-K67, K67.8-K68.1, K68.12-K75, K75.2, K75.4-K76.2, K76.4-K90.9, K92-K93, K93.8, K96-K99, N29.0, N49.5, R11-R19.8, R85-R85.9, Z52.6, Z94.4	both_sexes	Non-communicable diseases	Digestive diseases	NA	NA	K61 Abscess of anal and rectal regions		TRUE	K61 Abscess of anal and rectal regions	22	21	-0.0841267	0.13714860603502835	-0.267917	0.539613	0.0634248	20	1	0	-2.03602	11.344003459761472	0.8594612299548867	0.11622397047515454	0.8651971177169809	0	-0.0884014	0.1689354054644186	0.6007758941300516	-0.0936931	0.29556780334712823	0.7545335728644265	FALSE	NA	7	7	TRUE	0.26791733348595387	0.5787157412995599	FALSE	Not significant
Gynecological diseases	3	B37.3-B37.49, D25-D26, E28.2, N61-N64.9, N72-N72.0, N75-N77.8, N80-N81.9, N83-N84, N84.2-N86, N88-N95.9, N97-N98.9, R30-R39.9, R87-R87.9	both_sexes	Non-communicable diseases	Other non-communicable diseases	Gynecological diseases	NA	N83 Noninflammatory disorders of ovary, Fallopian tube and broad ligament		FALSE	N83 Noninflammatory disorders of ovary, Fallopian tube and broad ligament	22	22	-0.0782828	0.0694342	-0.585767	0.2595570538917648	0.46741494036008197	21	1	0	-1.94682	4.686838151071729	0.682286	0.11105225376934248	0.6943230609951927	0	-0.10235	0.0893946	0.2522417426286588	-0.10462	0.14048492537912483	0.4647019402082393	FALSE	NA	7	7	TRUE	0.5857671639546883	0.32554613538967114	FALSE	Not significant
Digestive diseases	2	I84-I85.9, I98.2, K15.9-K42.9, K44-K52, K52.2-K62, K62.4-K62.6, K62.8-K63.4, K63.8-K67, K67.8-K68.1, K68.12-K75, K75.2, K75.4-K76.2, K76.4-K90.9, K92-K93, K93.8, K96-K99, N29.0, N49.5, R11-R19.8, R85-R85.9, Z52.6, Z94.4	both_sexes	Non-communicable diseases	Digestive diseases	NA	NA	K92 Other diseases of digestive system		TRUE	K92 Other diseases of digestive system	22	22	-0.0713378	0.047660489349013666	-0.871447	0.13444769156125685	1.376128339371028	21	0.9999999991140445	0	-2.6142	3.216725640941629	0.4259651674957653	0.1511284887065329	0.43845324150038345	0	-0.0964004	0.0588305	0.10129364893814298	-0.0989322	0.11296076394469716	0.3910414031702989	FALSE	NA	7	7	TRUE	0.8714466501220826	0.18199752909336567	FALSE	Not significant
Digestive diseases	2	I84-I85.9, I98.2, K15.9-K42.9, K44-K52, K52.2-K62, K62.4-K62.6, K62.8-K63.4, K63.8-K67, K67.8-K68.1, K68.12-K75, K75.2, K75.4-K76.2, K76.4-K90.9, K92-K93, K93.8, K96-K99, N29.0, N49.5, R11-R19.8, R85-R85.9, Z52.6, Z94.4	both_sexes	Non-communicable diseases	Digestive diseases	NA	NA	K60 Fissure and fistula of anal and rectal regions		TRUE	K60 Fissure and fistula of anal and rectal regions	22	21	-0.071052	0.0890384	-0.371739	0.42487456998903333	0.3426958660108528	20	0.9999999999999948	0	-2.81209	7.364860957650584	0.7068279055186759	0.1632131467990667	0.7138593338541744	0	-0.0974628	0.11056643602838855	0.3780546233851532	-0.0980484	0.1952779077238408	0.6210824597651262	FALSE	NA	7	7	TRUE	0.37173926195341933	0.4874529950261778	FALSE	Not significant
Drug use disorders	3	F11-F19.99, P96.1, R78.1-R78.9	both_sexes	Non-communicable diseases	Substance use disorders	Drug use disorders	NA	F17 Mental and behavioural disorders due to use of tobacco		FALSE	F17 Mental and behavioural disorders due to use of tobacco	22	22	-0.0702048	0.044835951391752844	-0.930361	0.11739216900994918	0.2900101425124547	21	0.9999999999999999	0	-1.1176	3.025994104989018	0.7157602038622506	0.062249560544931845	0.732829	0	-0.0823706	0.0562469	0.14307199765788026	-0.0842349	0.0961433	0.3908662721339551	FALSE	NA	7	7	TRUE	0.93036087301344494	0.16237421507918204	FALSE	Not significant
Digestive diseases	2	I84-I85.9, I98.2, K15.9-K42.9, K44-K52, K52.2-K62, K62.4-K62.6, K62.8-K63.4, K63.8-K67, K67.8-K68.1, K68.12-K75, K75.2, K75.4-K76.2, K76.4-K90.9, K92-K93, K93.8, K96-K99, N29.0, N49.5, R11-R19.8, R85-R85.9, Z52.6, Z94.4	both_sexes	Non-communicable diseases	Digestive diseases	NA	NA	K66 Other disorders of peritoneum		TRUE	K66 Other disorders of peritoneum	22	21	-0.0676221	0.0805494	-0.396657	0.4011830478629819	0.3773479654750418	20	0.9999999999999867	0	-0.114739	6.662472684725765	0.9864392944001212	0.00280556	0.9944307056736534	0	-0.0647167	0.10218777307949456	0.5265300528048156	-0.0646413	0.1759330728860327	0.717165	FALSE	NA	7	7	TRUE	0.3966574265367338	0.4742671458888399	FALSE	Not significant
Digestive diseases	2	I84-I85.9, I98.2, K15.9-K42.9, K44-K52, K52.2-K62, K62.4-K62.6, K62.8-K63.4, K63.8-K67, K67.8-K68.1, K68.12-K75, K75.2, K75.4-K76.2, K76.4-K90.9, K92-K93, K93.8, K96-K99, N29.0, N49.5, R11-R19.8, R85-R85.9, Z52.6, Z94.4	both_sexes	Non-communicable diseases	Digestive diseases	NA	NA	K21 Gastro-oesophageal reflux disease		TRUE	K21 Gastro-oesophageal reflux disease	22	22	-0.0589335	0.0315354	-1.21007	0.061649870088083245	0.2095728882612284	21	1	0	-0.39896	2.1284835927921386	0.8532054227593263	0.020208629023195375	0.8746664112490751	0	-0.0598291	0.0393442	0.12834527895576056	-0.0596928	0.0629848	0.35404442735817054	FALSE	NA	7	7	TRUE	1.2100678342359386	0.0894528	FALSE	Not significant
Other skin and subcutaneous diseases	3	B85-B85.4, B87-B88.9, D86.3, E80.1-E80.29, L10-L14.0, L28-L28.2, L42-L45, L49-L49.9, L51-L54.8, L56, L56.2-L57.9, L59-L60.9, L62-L62.8, L64, L64.8-L68.9, L71-L75.9, L80-L87.9, L90-L92.9, L94-L95.9, L98.5-L99.8	both_sexes	Non-communicable diseases	Skin and subcutaneous diseases	Other skin and subcutaneous diseases	NA	L72 Follicular cysts of skin and subcutaneous tissue		TRUE	L72 Follicular cysts of skin and subcutaneous tissue	22	21	-0.0527646	0.056017985896148224	-0.460633	0.3462319452682041	0.8116327241906709	20	0.9999999999769027	0	-1.81053	4.633538145867788	0.7003329218590936	0.10466469712726804	0.7086092431057576	0	-0.0706354	0.0716853	0.3244503614972253	-0.070698	0.12015385954541306	0.5628531588951917	FALSE	NA	7	7	TRUE	0.46063286420859034	0.4200190811450345	FALSE	Not significant
Cardiovascular diseases	2	B33.2-B33.24, D86.85, G45-G46.8, I00.0-I01.9, I02.0, I03-I11.9, I14-I27.0, I27.2-I83.93, I86-I89.0, I89.9-I95.1, I98, I98.4-ID5.9, K75.1, R00-R01.2, R07-R07.9	both_sexes	Non-communicable diseases	Cardiovascular diseases	NA	NA	I50 Heart failure		TRUE	I50 Heart failure	22	21	-0.0517917	0.0626655	-0.388774	0.4085320039511383	0.00568725	20	1	0	0.13830955845714313	5.183755758755445	0.9789921447351623	-0.0113195	0.9711265879342348	0	-0.0503697	0.0781825	0.5194083969063672	-0.0498027	0.1282794502516025	0.7019432882271508	FALSE	NA	7	7	TRUE	0.38877391564333424	0.4742671458888399	FALSE	Not significant
Alcohol use disorders	3	E24.4, F10-F10.99, G31.2, G62.1, R78.0, X65-X65.9, Y15-Y15.9	both_sexes	Non-communicable diseases	Substance use disorders	Alcohol use disorders	NA	F10 Mental and behavioural disorders due to use of alcohol		FALSE	F10 Mental and behavioural disorders due to use of alcohol	22	21	-0.0458829	0.0678631	-0.301925	0.498971	0.6209494523323971	20	0.9999999999982699	0	-0.0155793	5.612947292930665	0.9978143236540391	-0.0018044	0.9957483234355374	0	-0.0433991	0.0836083	0.6037074100295255	-0.0442685	0.13705278028191564	0.7500452320166889	FALSE	NA	7	7	TRUE	0.30192469627401336	0.5429978509345815	FALSE	Not significant
Cardiovascular diseases	2	B33.2-B33.24, D86.85, G45-G46.8, I00.0-I01.9, I02.0, I03-I11.9, I14-I27.0, I27.2-I83.93, I86-I89.0, I89.9-I95.1, I98, I98.4-ID5.9, K75.1, R00-R01.2, R07-R07.9	both_sexes	Non-communicable diseases	Cardiovascular diseases	NA	NA	R07 Pain in throat and chest		TRUE	R07 Pain in throat and chest	22	22	-0.0434665	0.029100969222669627	-0.868804	0.13526843378560963	0.5490541077486613	21	0.9999999999999166	0	-1.0523	1.9641782797076766	0.5980408040219174	0.059957878816568194	0.6131078055188387	0	-0.0534768	0.0355644	0.13266821096408335	-0.0542576	0.0625675	0.3956418685488282	FALSE	NA	7	7	TRUE	0.8688035384516635	0.18199752909336567	FALSE	Not significant
Musculoskeletal disorders	2	G54.2-G54.4, I27.1, L93-L93.2, M00-M10.19, M10.3-M25.9, M28-M32.9, M34-M49, M49.2-M59, M61-M72.4, M72.8-M73, M74-M79.676, M79.8-M87.09, M87.2-M89.59, M89.7-M95.9, M97-M99.9, N09	both_sexes	Non-communicable diseases	Musculoskeletal disorders	NA	NA	M19 Other arthrosis		TRUE	M19 Other arthrosis	22	21	-0.0389343	0.0555782	-0.315518	0.48359474941558495	0.41537288450696813	20	0.9999999999999658	0	0.38793370490171625	4.597132867348178	0.9336323382780539	-0.0254175	0.9269853422803357	0	-0.0340226	0.065738	0.6047734226658332	-0.0353899	0.12305977469041907	0.7766244595754588	FALSE	NA	7	7	TRUE	0.3155184230970748	0.5341195739813923	FALSE	Not significant
Chronic respiratory diseases	2	D86-D86.2, D86.9, G47.3-G47.39, J07-J08, J18.7, J19, J23-J35.9, J37-J68.9, J70.8-J84.9, J85.9, J87-J91, J91.8-J94.9, J96-J99.8, R05.0-R06.9, R08-R09.89, R84-R84.9, R91-R91.8	both_sexes	Non-communicable diseases	Chronic respiratory diseases	NA	NA	J96 Respiratory failure, not elsewhere classified		TRUE	J96 Respiratory failure, not elsewhere classified	22	21	-0.0379556	0.10463567685227258	-0.144603	0.7167985773807974	0.23245506477093553	20	1	0	-2.93058	8.655753773209915	0.7386459973519873	0.17223990957241497	0.7418818236108279	0	-0.0659593	0.1300309151692066	0.6119735392417636	-0.0662846	0.22819337077940588	0.7744429127727033	FALSE	NA	7	7	TRUE	0.14460286528270946	0.7577584960882716	FALSE	Not significant
Cardiovascular diseases	2	B33.2-B33.24, D86.85, G45-G46.8, I00.0-I01.9, I02.0, I03-I11.9, I14-I27.0, I27.2-I83.93, I86-I89.0, I89.9-I95.1, I98, I98.4-ID5.9, K75.1, R00-R01.2, R07-R07.9	both_sexes	Non-communicable diseases	Cardiovascular diseases	NA	NA	I24 Other acute ischaemic heart diseases		TRUE	I24 Other acute ischaemic heart diseases	22	21	-0.0311211	0.11920861611636649	-0.100156	0.794043	0.062277105068658585	20	1	0	0.027330262948603048	9.861226290388348	0.9978175686580315	-0.00348045	0.9953321039494039	0	-0.0359616	0.14744336004669528	0.8073071777868873	-0.0356797	0.2502986101960283	0.8880729358054434	FALSE	NA	7	7	TRUE	0.10015602491782523	0.8049202153084206	FALSE	Not significant
Other non-communicable diseases	2	B37.3-B37.49, C7A00-C7B8, D25-D26, D3A00-D3A8, D55-D61.9, D64-D69.49, D69.6-D70.0, D70.4-D77, D79-D85, D86.8, D86.82-D86.84, D86.86-D86.89, D87-D89.2, D89.8, D89.82-D99, E03-E03.1, E03.3-E06.3, E06.5-E07.9, E15-E16, E16.1-E23.0, E23.2-E24.1, E24.3, E24.8-E27.2, E27.4-E34, E34.1-E35.8, E37-E39, E47-E49., E62, E65-E66.09, E66.2-E80.09, E80.3-E85.9, E88-E88.9, E90-E998, G71.2, K00-K08.499, K08.8-K14.9, M26-M27.9, N10-N13.9, N15, N15.1-N16.8, N19.0-N29, N29.1-N30.31, N30.8-N46.02, N46.022-N46.12, N46.122-N49.1, N49.8-N52.1, N52.8-N59, N61-N64.9, N66-N69, N72-N72.0, N75-N81.9, N83-N84, N84.2-N86, N88-N95.9, N97-N98.9, P96.0, Q00-Q15.9, Q17-Q57, Q63.3, Q64-Q64.19, Q65-Q99.9, R30-R39.9, R86-R87.9	both_sexes	Non-communicable diseases	Other non-communicable diseases	NA	NA	N50 Other disorders of male genital organs		FALSE	N50 Other disorders of male genital organs	22	21	-0.0298363	0.0936964	-0.124849	0.7501542295377968	0.5169843617045005	20	0.9999999999997098	0	-2.36306	7.750640172256013	0.7637678433103302	0.13893034323083478	0.7666400484400102	0	-0.0525791	0.11773507412773128	0.6551721941524467	-0.0522919	0.20424172205142818	0.8005431518578338	FALSE	NA	7	7	TRUE	0.1248494377400519	0.7818508871239008	FALSE	Not significant
Atrial fibrillation and flutter	3	I48-I48.92	both_sexes	Non-communicable diseases	Cardiovascular diseases	Atrial fibrillation and flutter	NA	I48 Atrial fibrillation and flutter		TRUE	I48 Atrial fibrillation and flutter	22	21	-0.0273671	0.0409701	-0.297442	0.5041474832123962	0.2594539615943221	20	0.9999999999999998	0	-0.548407	3.3891361756448393	0.8731613496889444	0.031025016844202835	0.8794285866672643	0	-0.0331205	0.049246	0.5012314084181801	-0.0333256	0.0832526	0.6931824225060617	FALSE	NA	7	7	TRUE	0.29744239653929977	0.5446264782148514	FALSE	Not significant
Digestive diseases	2	I84-I85.9, I98.2, K15.9-K42.9, K44-K52, K52.2-K62, K62.4-K62.6, K62.8-K63.4, K63.8-K67, K67.8-K68.1, K68.12-K75, K75.2, K75.4-K76.2, K76.4-K90.9, K92-K93, K93.8, K96-K99, N29.0, N49.5, R11-R19.8, R85-R85.9, Z52.6, Z94.4	both_sexes	Non-communicable diseases	Digestive diseases	NA	NA	K25 Gastric ulcer		TRUE	K25 Gastric ulcer	22	21	-0.024506	0.0730919	-0.132287	0.7374160483813929	0.18964380374482062	20	1	0	-2.19397	6.046146517602144	0.7207073890889095	0.12917895644690155	0.7236690854883716	0	-0.0403715	0.0905236	0.6556134695727538	-0.0455335	0.1526955552280659	0.7686278538436381	FALSE	NA	7	7	TRUE	0.132287	0.7740253557478449	FALSE	Not significant
Digestive diseases	2	I84-I85.9, I98.2, K15.9-K42.9, K44-K52, K52.2-K62, K62.4-K62.6, K62.8-K63.4, K63.8-K67, K67.8-K68.1, K68.12-K75, K75.2, K75.4-K76.2, K76.4-K90.9, K92-K93, K93.8, K96-K99, N29.0, N49.5, R11-R19.8, R85-R85.9, Z52.6, Z94.4	both_sexes	Non-communicable diseases	Digestive diseases	NA	NA	K57 Diverticular disease of intestine		TRUE	K57 Diverticular disease of intestine	22	22	-0.0204744	0.030023127892067746	-0.30516	0.49526739043343265	0.38971240191509365	21	0.9999999999999976	0	0.0786961	2.0265818343231947	0.969409	-0.00589397	0.9614523783757957	0	-0.0198862	0.037083823494517554	0.5917861975354658	-0.0194786	0.0649439	0.7671791536325008	FALSE	NA	7	7	TRUE	0.3051602660434716	0.54296	FALSE	Not significant
Cardiovascular diseases	2	B33.2-B33.24, D86.85, G45-G46.8, I00.0-I01.9, I02.0, I03-I11.9, I14-I27.0, I27.2-I83.93, I86-I89.0, I89.9-I95.1, I98, I98.4-ID5.9, K75.1, R00-R01.2, R07-R07.9	both_sexes	Non-communicable diseases	Cardiovascular diseases	NA	NA	I44 Atrioventricular and left bundle-branch block		TRUE	I44 Atrioventricular and left bundle-branch block	22	21	-0.00467309	0.074055	-0.0224207	0.9496844706585478	0.047449	20	1	0	0.027651404508340163	6.127002187762896	0.9964461761454269	-0.00192475	0.9958452813693661	0	-0.000782699	0.0900973	0.993069	-9.41072e-05	0.1641391121885719	0.9995482225472611	FALSE	NA	7	7	TRUE	0.022420663567636518	0.9496844706585478	FALSE	Not significant
Benign and in situ intestinal neoplasms	4	C75.90-C75.92, D01-D01.9, D12-D12.9, D13.3-D13.39, D13.9, D37.2-D37.5, E34.0, K62.0-K62.3, K63.5	both_sexes	Non-communicable diseases	Neoplasms	Other neoplasms	Benign and in situ intestinal neoplasms	K63 Other diseases of intestine		TRUE	K63 Other diseases of intestine	22	22	0.0114597	0.0392198	-0.11343	0.7701397298147251	0.13853889205578465	21	1	0	0.6395388665088446	2.647008126343503	0.8115436921664381	-0.0373282	0.8148341427390074	0	0.0167959	0.048057	0.7267145864182968	0.016902035883810076	0.0780655	0.8306789866815385	FALSE	NA	7	7	TRUE	0.11343047173389714	0.7915170197732004	FALSE	Not significant
Digestive diseases	2	I84-I85.9, I98.2, K15.9-K42.9, K44-K52, K52.2-K62, K62.4-K62.6, K62.8-K63.4, K63.8-K67, K67.8-K68.1, K68.12-K75, K75.2, K75.4-K76.2, K76.4-K90.9, K92-K93, K93.8, K96-K99, N29.0, N49.5, R11-R19.8, R85-R85.9, Z52.6, Z94.4	both_sexes	Non-communicable diseases	Digestive diseases	NA	NA	K29 Gastritis and duodenitis		TRUE	K29 Gastritis and duodenitis	22	22	0.0317686	0.0294563	-0.551586	0.2808112193702625	1.1334749750595958	21	0.9999999998709643	0	-1.92324	1.9882604911956179	0.34494761966741305	0.11619131441882925	0.337166	0	0.011151395327068731	0.0363568	0.7590560225549453	0.010142823169622476	0.062875	0.8733855032682013	FALSE	NA	7	7	TRUE	0.5515855446431676	0.3492442056033517	FALSE	Not significant
Cardiovascular diseases	2	B33.2-B33.24, D86.85, G45-G46.8, I00.0-I01.9, I02.0, I03-I11.9, I14-I27.0, I27.2-I83.93, I86-I89.0, I89.9-I95.1, I98, I98.4-ID5.9, K75.1, R00-R01.2, R07-R07.9	both_sexes	Non-communicable diseases	Cardiovascular diseases	NA	NA	I25 Chronic ischaemic heart disease		TRUE	I25 Chronic ischaemic heart disease	22	22	0.0537641	0.0325693	-1.0053	0.0987878	0.8209948093513295	21	0.9999999999949685	0	-1.64227	2.1984817562928236	0.46375372940520587	0.1008001470703992	0.44940558908184314	0	0.0339379	0.0395764	0.3911536974873346	0.0333403	0.0661379	0.619436	FALSE	NA	7	7	TRUE	1.005296786622605	0.1379301039488775	FALSE	Not significant
Cardiovascular diseases	2	B33.2-B33.24, D86.85, G45-G46.8, I00.0-I01.9, I02.0, I03-I11.9, I14-I27.0, I27.2-I83.93, I86-I89.0, I89.9-I95.1, I98, I98.4-ID5.9, K75.1, R00-R01.2, R07-R07.9	both_sexes	Non-communicable diseases	Cardiovascular diseases	NA	NA	I26 Pulmonary embolism		TRUE	I26 Pulmonary embolism	22	21	0.06068	0.0777133	-0.361601	0.4349093347253239	0.0699469	20	1	0	0.7363	6.428129854154564	0.9100088241908899	-0.0402293	0.917389	0	0.0675787	0.0927384	0.466184	0.0680108	0.16650464512606641	0.687275	FALSE	NA	7	7	TRUE	0.36160127070626447	0.4951275503026764	FALSE	Not significant
Digestive diseases	2	I84-I85.9, I98.2, K15.9-K42.9, K44-K52, K52.2-K62, K62.4-K62.6, K62.8-K63.4, K63.8-K67, K67.8-K68.1, K68.12-K75, K75.2, K75.4-K76.2, K76.4-K90.9, K92-K93, K93.8, K96-K99, N29.0, N49.5, R11-R19.8, R85-R85.9, Z52.6, Z94.4	both_sexes	Non-communicable diseases	Digestive diseases	NA	NA	K42 Umbilical hernia		TRUE	K42 Umbilical hernia	22	22	0.064214	0.0775016	-0.390023	0.4073585959109413	0.6201262370040825	21	0.9999999999997102	0	3.818424136324035	5.230495078175652	0.47383605857779687	-0.223122	0.4811617622134574	0	0.10600483070425126	0.0996524	0.2874439690977686	0.10771264964042176	0.16307314350011595	0.5161026216573932	FALSE	NA	7	7	TRUE	0.3900231149558897	0.4742671458888399	FALSE	Not significant
Cardiovascular diseases	2	B33.2-B33.24, D86.85, G45-G46.8, I00.0-I01.9, I02.0, I03-I11.9, I14-I27.0, I27.2-I83.93, I86-I89.0, I89.9-I95.1, I98, I98.4-ID5.9, K75.1, R00-R01.2, R07-R07.9	both_sexes	Non-communicable diseases	Cardiovascular diseases	NA	NA	I34 Nonrheumatic mitral valve disorders		TRUE	I34 Nonrheumatic mitral valve disorders	22	21	0.0708759	0.0936702	-0.347505	0.44925744929941597	0.041318	20	0.9999999999999999	0	-1.02726	7.748711776215515	0.8959263562378077	0.0653877	0.888786	0	0.0648017	0.11925032555095581	0.5868481944334436	0.0640748	0.20090238121583717	0.7530828681050835	FALSE	NA	7	7	TRUE	0.34750471296621543	0.5037128976993451	FALSE	Not significant
Cirrhosis and other chronic liver diseases	3	I85-I85.9, I98.2, K70-K71, K71.3-K72, K72.1-K75, K75.2, K75.4-K76.2, K76.4-K77.8, R16-R18.9, Z52.6, Z94.4	both_sexes	Non-communicable diseases	Digestive diseases	Cirrhosis and other chronic liver diseases	NA	K76 Other diseases of liver		FALSE	K76 Other diseases of liver	22	21	0.0712204	0.0765772	-0.453029	0.35234696003515353	0.4690939881060272	20	0.9999999999998878	0	2.170613563698768	6.334165719785837	0.735599	-0.125007	0.7439222891518908	0	0.0915718	0.0939133	0.3295268902343438	0.0919586	0.16277395031468767	0.5783925382925013	FALSE	NA	7	7	TRUE	0.4530294711389091	0.42396219581465633	FALSE	Not significant
Cardiovascular diseases	2	B33.2-B33.24, D86.85, G45-G46.8, I00.0-I01.9, I02.0, I03-I11.9, I14-I27.0, I27.2-I83.93, I86-I89.0, I89.9-I95.1, I98, I98.4-ID5.9, K75.1, R00-R01.2, R07-R07.9	both_sexes	Non-communicable diseases	Cardiovascular diseases	NA	NA	I20 Angina pectoris		TRUE	I20 Angina pectoris	22	22	0.0875321	0.037945927690282974	-1.67637	0.0210683	1.171928393198674	21	1	0	-1.83006	2.5612877908502742	0.4831696108005088	0.1139679061262697	0.4627140037192985	0	0.0651081	0.0473384	0.1690151405222543	0.0645919	0.0842525	0.4518244699434206	FALSE	NA	7	7	TRUE	1.6763712508067026	0.035433	TRUE	Significant risk (Î²â‰¥0)
Psoriasis	3	L40-L41.9	both_sexes	Non-communicable diseases	Skin and subcutaneous diseases	Psoriasis	NA	L40 Psoriasis		TRUE	L40 Psoriasis	22	21	0.0907014	0.0987579	-0.445634	0.35839813692434036	0.25953153964792774	20	0.9999999999999997	0	-2.82637	8.168367724559044	0.7331340031224008	0.1736949726344749	0.7249198592138273	0	0.061474176819585474	0.12842037080051896	0.6321556930632597	0.060875381422595715	0.19833954289461206	0.7620731701319694	FALSE	NA	7	7	TRUE	0.44563425661477124	0.4277655182645353	FALSE	Not significant
Maternal and neonatal disorders	2	B95.1, F53-F54, N82-N82.9, N96, O00-O98.63, O98.8-P22.9, P24-P34.2, P36-P36.9, P38-P92.9, P94-P96, P96.3-P96.4, P96.8-P99.9, Z03.7-Z03.79, Z35-Z39.2, Z64.0-Z64.3, Z87.5-Z87.6	both_sexes	Communicable, maternal, neonatal, and nutritional diseases	Maternal and neonatal disorders	NA	NA	O63 Long labour		FALSE	O63 Long labour	22	21	0.0937961	0.12328089991355096	-0.349928	0.44675740365504407	0.7620043642853526	20	0.9999999999874309	0	1.9325203055604672	10.19628978213246	0.8516861779066913	-0.109485	0.8587907110231483	0	0.1091200527116343	0.14964587835224946	0.46588636828202834	0.10871763141660334	0.25851350367894294	0.6785685783335607	FALSE	NA	7	7	TRUE	0.3499282416429361	0.5037128976993451	FALSE	Not significant
Neoplasms	2	C00-C45.9, C46.6, C47-C79.9, C8-D24.9, D26.0-D39.9, D4-D49.9, D54, E34.0, K62.0-K62.3, K63.5, N60-N60.99, N84.0-N84.1, N87-N87.9	both_sexes	Non-communicable diseases	Neoplasms	NA	NA	D17 Benign lipomatous neoplasm		TRUE	D17 Benign lipomatous neoplasm	22	21	0.23976	0.0625957	-3.89283	1.279883566956509e-4	0.17504652223256612	20	1	0	0.966866	5.177844466730663	0.8538507407216159	-0.043295	0.8897932581170225	0	0.24880691821149778	0.0792646	0.0016956	0.2504205437313342	0.126258	0.0612227	FALSE	NA	7	7	TRUE	3.8928295370148462	3.006710601739101e-4	TRUE	Significant risk (Î²â‰¥0)
Musculoskeletal disorders	2	G54.2-G54.4, I27.1, L93-L93.2, M00-M10.19, M10.3-M25.9, M28-M32.9, M34-M49, M49.2-M59, M61-M72.4, M72.8-M73, M74-M79.676, M79.8-M87.09, M87.2-M89.59, M89.7-M95.9, M97-M99.9, N09	both_sexes	Non-communicable diseases	Musculoskeletal disorders	NA	NA	M23 Internal derangement of knee		TRUE	M23 Internal derangement of knee	22	21	0.011037955136745848	0.0836649	-0.048158	0.8950391836511249	0.0647136	20	0.9999999999999999	0	0.7348819616107304	6.919590581893938	0.9165345126054653	-0.0431007	0.9177773389548364	0	0.017148041739444106	0.10608495829691476	0.8715858738022216	0.021592175013699547	0.16940353956701612	0.8998491763375762	FALSE	NA	7	7	TRUE	0.048157951420442734	0.9011278855807244	FALSE	Not significant
Cardiovascular diseases	2	B33.2-B33.24, D86.85, G45-G46.8, I00.0-I01.9, I02.0, I03-I11.9, I14-I27.0, I27.2-I83.93, I86-I89.0, I89.9-I95.1, I98, I98.4-ID5.9, K75.1, R00-R01.2, R07-R07.9	both_sexes	Non-communicable diseases	Cardiovascular diseases	NA	NA	I83 Varicose veins of lower extremities		TRUE	I83 Varicose veins of lower extremities	22	22	0.013934340833895238	0.0488541	-0.110433	0.7754727558588788	0.6433673397420172	21	0.9999999999995783	0	1.6596923626550157	3.2974895023216075	0.6202376638618231	-0.0978118	0.6231205202940859	0	0.0370329	0.0604061	0.5398330445160566	0.0385368	0.10666718021059464	0.7214988682383647	FALSE	NA	7	7	TRUE	0.11043345534617646	0.7915170197732004	FALSE	Not significant
Bacterial skin diseases	3	A46-A46.0, A66-A67.3, A67.9, I89.1-I89.8, L00-L05.92, L08-L08.9, L30.3-L30.4, L88, L97-L98.499, M72.5-M72.6, N49.2-N49.3	both_sexes	Non-communicable diseases	Skin and subcutaneous diseases	Bacterial skin diseases	NA	L03 Cellulitis		TRUE	L03 Cellulitis	22	21	0.017331978910187534	0.0567492	-0.119157	0.7600512942769568	1.1278007134945558	20	0.9999999994628292	0	3.410695113413034	4.694143961593105	0.47633717175669077	-0.202055	0.4785190121540409	0	0.0476178	0.0703625	0.4985650964215999	0.0481484	0.12240710537218488	0.6982250848633041	FALSE	NA	7	7	TRUE	0.11915709710116845	0.7866265143565707	FALSE	Not significant
Gynecological diseases	3	B37.3-B37.49, D25-D26, E28.2, N61-N64.9, N72-N72.0, N75-N77.8, N80-N81.9, N83-N84, N84.2-N86, N88-N95.9, N97-N98.9, R30-R39.9, R87-R87.9	both_sexes	Non-communicable diseases	Other non-communicable diseases	Gynecological diseases	NA	N81 Female genital prolapse		FALSE	N81 Female genital prolapse	22	21	0.035440440983663266	0.048333513988071806	-0.334037	0.4634073291023426	0.0331433	20	1	0	-0.260959	3.9976796795460583	0.9486349824013762	0.017648868930114255	0.9416675521487687	0	0.032040855222373134	0.061686019470934675	0.6034689838056171	0.031681011941108186	0.10169891392919718	0.7586310664190923	FALSE	NA	7	7	TRUE	0.3340371018288788	0.5156713135875692	FALSE	Not significant
Maternal and neonatal disorders	2	B95.1, F53-F54, N82-N82.9, N96, O00-O98.63, O98.8-P22.9, P24-P34.2, P36-P36.9, P38-P92.9, P94-P96, P96.3-P96.4, P96.8-P99.9, Z03.7-Z03.79, Z35-Z39.2, Z64.0-Z64.3, Z87.5-Z87.6	both_sexes	Communicable, maternal, neonatal, and nutritional diseases	Maternal and neonatal disorders	NA	NA	O26 Maternal care for other conditions predominantly related to pregnancy		FALSE	O26 Maternal care for other conditions predominantly related to pregnancy	22	21	0.047071413657224774	0.12634565411441942	-0.149063	0.709475	0.368734	20	0.9999999999999893	0	-1.59787	10.449155799152898	0.8800744801005153	0.0979469	0.8765628279546614	0	0.0293781	0.15592335184150968	0.8505522798871225	0.028925065618883465	0.2656469564824602	0.9143784717162298	FALSE	NA	7	7	TRUE	0.14906259974212893	0.7554127582457074	FALSE	Not significant
Digestive diseases	2	I84-I85.9, I98.2, K15.9-K42.9, K44-K52, K52.2-K62, K62.4-K62.6, K62.8-K63.4, K63.8-K67, K67.8-K68.1, K68.12-K75, K75.2, K75.4-K76.2, K76.4-K90.9, K92-K93, K93.8, K96-K99, N29.0, N49.5, R11-R19.8, R85-R85.9, Z52.6, Z94.4	both_sexes	Non-communicable diseases	Digestive diseases	NA	NA	I84 Haemorrhoids		TRUE	I84 Haemorrhoids	22	22	0.062265595050270406	0.0332128	-1.2159	0.0608273	0.0858016	21	1	0	-0.33808	2.241693838956534	0.881633	0.0237935	0.8600407780445657	0	0.0572707	0.042253360810790466	0.17528675367692578	0.0568229	0.0708326	0.43141462974699163	FALSE	NA	7	7	TRUE	1.2159016354467724	0.0893968	FALSE	Not significant
Neurological disorders	2	F00-F02.0, F02.2-F02.3, F02.8-F03.91, F06.2, G10-G13.8, G15-G21, G21.2-G24, G24.1-G25.0, G25.2-G25.3, G25.5, G25.8-G31.1, G31.8-G44.89, G48-G54.1, G54.5-G62, G62.2-G71.19, G71.3-G72, G72.1-G93.6, G93.8-G96, G96.1, G96.12-G96.9, G98-G99.8, M33-M33.99, M60-M60.19, M60.8-M60.9, M79.7, R25-R29.91, R41-R42.0, R90-R90.89	both_sexes	Non-communicable diseases	Neurological disorders	NA	NA	G56 Mononeuropathies of upper limb		FALSE	G56 Mononeuropathies of upper limb	22	22	0.10289254331701853	0.0482719	-1.48088	0.0330464	0.6692776228575642	21	1	0	-1.54493	3.258244245420639	0.6405202437166344	0.0979347	0.6185290035606168	0	0.085333	0.0603592	0.1574339169493217	0.0849737	0.1103298038905144	0.4497715067179845	FALSE	NA	7	7	TRUE	1.480875725920778	0.0520305	FALSE	Not significant
Chronic respiratory diseases	2	D86-D86.2, D86.9, G47.3-G47.39, J07-J08, J18.7, J19, J23-J35.9, J37-J68.9, J70.8-J84.9, J85.9, J87-J91, J91.8-J94.9, J96-J99.8, R05.0-R06.9, R08-R09.89, R84-R84.9, R91-R91.8	both_sexes	Non-communicable diseases	Chronic respiratory diseases	NA	NA	J18 Pneumonia, organism unspecified		TRUE	J18 Pneumonia, organism unspecified	22	21	0.10602781679470182	0.0483735	-1.54684	0.0283899	0.052430244426973666	20	1	0	0.3932458536615709	4.00149	0.9227433610444342	-0.0171022	0.9435247809557992	0	0.10705283746078205	0.061188392250172925	0.0801941	0.10673313111868293	0.10103286567226454	0.3033708751721643	FALSE	NA	7	7	TRUE	1.5468366215632672	0.0466856	TRUE	Significant risk (Î²â‰¥0)
Musculoskeletal disorders	2	G54.2-G54.4, I27.1, L93-L93.2, M00-M10.19, M10.3-M25.9, M28-M32.9, M34-M49, M49.2-M59, M61-M72.4, M72.8-M73, M74-M79.676, M79.8-M87.09, M87.2-M89.59, M89.7-M95.9, M97-M99.9, N09	both_sexes	Non-communicable diseases	Musculoskeletal disorders	NA	NA	M17 Gonarthrosis [arthrosis of knee]		TRUE	M17 Gonarthrosis [arthrosis of knee]	22	22	0.11173404174376365	0.035048	-2.84392	0.00143244	0.4521871544222054	21	0.9999999999999887	0	-0.240819	2.365716608938241	0.9199326512144164	0.0209532	0.8830127858101521	0	0.11113835322719222	0.043090578680349545	0.00990352	0.11158980251614417	0.0759486	0.1565793936897277	FALSE	NA	7	7	TRUE	2.8439230691258244	0.00294446	TRUE	Significant risk (Î²â‰¥0)
Digestive diseases	2	I84-I85.9, I98.2, K15.9-K42.9, K44-K52, K52.2-K62, K62.4-K62.6, K62.8-K63.4, K63.8-K67, K67.8-K68.1, K68.12-K75, K75.2, K75.4-K76.2, K76.4-K90.9, K92-K93, K93.8, K96-K99, N29.0, N49.5, R11-R19.8, R85-R85.9, Z52.6, Z94.4	both_sexes	Non-communicable diseases	Digestive diseases	NA	NA	R19 Other symptoms and signs involving the digestive system and abdomen		TRUE	R19 Other symptoms and signs involving the digestive system and abdomen	22	22	0.11607940117990063	0.0382657	-2.61668	0.00241724	0.26750200525915857	21	0.9999999999999998	0	-1.06562	2.5827827868739845	0.6842999563044565	0.0702313	0.6521871226424933	0	0.10205572733314236	0.048561911945653714	0.0355919	0.10104992714211557	0.0795837	0.21807107442105922	FALSE	NA	7	7	TRUE	2.6166799452702323	0.00477002	TRUE	Significant risk (Î²â‰¥0)
Oral disorders	3	K00-K08.499, K08.8-K14.9, M26-M27.9	both_sexes	Non-communicable diseases	Other non-communicable diseases	Oral disorders	NA	K08 Other disorders of teeth and supporting structures		FALSE	K08 Other disorders of teeth and supporting structures	22	21	0.13096607924866108	0.0939026	-0.78753	0.16310587273020383	0.48471205790880983	20	0.9999999999998455	0	2.154537291954794	7.767207999002286	0.7844771210930612	-0.120492	0.7972450927215994	0	0.1443127892090669	0.11237571626274283	0.19907231397145395	0.14371048801412095	0.20443311145279736	0.4901766494972467	FALSE	NA	7	7	TRUE	0.7875304016304502	0.21553276039348362	FALSE	Not significant
Foreign body	3	H02.81-H02.819, H44.6-H44.799, M60.2-M60.28, W44-W45, W45.3-W45.9, W75-W76.9, W78-W80.9, W83-W84.9	both_sexes	Injuries	Unintentional injuries	Foreign body	NA	H02 Other disorders of eyelid		FALSE	H02 Other disorders of eyelid	22	21	0.13540379969942973	0.0644075	-1.44944	0.035526994908983124	0.23154714245087724	20	0.9999999999999998	0	-1.73351	5.327705085655556	0.7484513641680082	0.11128336794856887	0.7295846645748385	0	0.1209990883857821	0.0804176	0.13241789040828666	0.12048964868288609	0.1391100020638243	0.3966817890681079	FALSE	NA	7	7	TRUE	1.4494415262467018	0.0547708	FALSE	Not significant
Other non-communicable diseases	2	B37.3-B37.49, C7A00-C7B8, D25-D26, D3A00-D3A8, D55-D61.9, D64-D69.49, D69.6-D70.0, D70.4-D77, D79-D85, D86.8, D86.82-D86.84, D86.86-D86.89, D87-D89.2, D89.8, D89.82-D99, E03-E03.1, E03.3-E06.3, E06.5-E07.9, E15-E16, E16.1-E23.0, E23.2-E24.1, E24.3, E24.8-E27.2, E27.4-E34, E34.1-E35.8, E37-E39, E47-E49., E62, E65-E66.09, E66.2-E80.09, E80.3-E85.9, E88-E88.9, E90-E998, G71.2, K00-K08.499, K08.8-K14.9, M26-M27.9, N10-N13.9, N15, N15.1-N16.8, N19.0-N29, N29.1-N30.31, N30.8-N46.02, N46.022-N46.12, N46.122-N49.1, N49.8-N52.1, N52.8-N59, N61-N64.9, N66-N69, N72-N72.0, N75-N81.9, N83-N84, N84.2-N86, N88-N95.9, N97-N98.9, P96.0, Q00-Q15.9, Q17-Q57, Q63.3, Q64-Q64.19, Q65-Q99.9, R30-R39.9, R86-R87.9	both_sexes	Non-communicable diseases	Other non-communicable diseases	NA	NA	D64 Other anaemias		FALSE	D64 Other anaemias	22	22	0.13923153106538644	0.0438655	-2.82297	0.00150324	0.15230663747275858	21	1	0	-0.315494	2.9612583627828832	0.9162148762878861	0.027025642467820694	0.8794837461404492	0	0.13062570202017507	0.0536426	0.014887131593577787	0.1303536281016896	0.0950947	0.18491891636080302	FALSE	NA	7	7	TRUE	2.8229705677002253	0.00304767	TRUE	Significant risk (Î²â‰¥0)
Musculoskeletal disorders	2	G54.2-G54.4, I27.1, L93-L93.2, M00-M10.19, M10.3-M25.9, M28-M32.9, M34-M49, M49.2-M59, M61-M72.4, M72.8-M73, M74-M79.676, M79.8-M87.09, M87.2-M89.59, M89.7-M95.9, M97-M99.9, N09	both_sexes	Non-communicable diseases	Musculoskeletal disorders	NA	NA	M79 Other soft tissue disorders, not elsewhere classified		TRUE	M79 Other soft tissue disorders, not elsewhere classified	22	21	0.1798312654692012	0.0833383	-1.50948	0.030939802889374795	0.3804854371531312	20	0.9999999999999856	0	0.32512144558665346	6.893548145403207	0.9628754115570629	-0.00865121	0.9834033808193916	0	0.1835479279202406	0.1038133428412028	0.0770513	0.18372959995437405	0.17918905877111138	0.3174454957421096	FALSE	NA	7	7	TRUE	1.509482457421704	0.049772726387255106	TRUE	Significant risk (Î²â‰¥0)
Bacterial skin diseases	3	A46-A46.0, A66-A67.3, A67.9, I89.1-I89.8, L00-L05.92, L08-L08.9, L30.3-L30.4, L88, L97-L98.499, M72.5-M72.6, N49.2-N49.3	both_sexes	Non-communicable diseases	Skin and subcutaneous diseases	Bacterial skin diseases	NA	L98 Other disorders of skin and subcutaneous tissue, not elsewhere classified		TRUE	L98 Other disorders of skin and subcutaneous tissue, not elsewhere classified	22	21	0.19426284808354793	0.0647616	-2.56819	0.00270279	0.033059571785849305	20	1	0	0.6984937072364081	5.3573856422359505	0.8976366257531492	-0.0300241	0.9259948378905668	0	0.19868134874817908	0.0806254	0.013729929500837568	0.20038247180368307	0.1345522596405293	0.15202136285840331	FALSE	NA	7	7	TRUE	2.568187494563025	0.00526333	TRUE	Significant risk (Î²â‰¥0)
Digestive diseases	2	I84-I85.9, I98.2, K15.9-K42.9, K44-K52, K52.2-K62, K62.4-K62.6, K62.8-K63.4, K63.8-K67, K67.8-K68.1, K68.12-K75, K75.2, K75.4-K76.2, K76.4-K90.9, K92-K93, K93.8, K96-K99, N29.0, N49.5, R11-R19.8, R85-R85.9, Z52.6, Z94.4	both_sexes	Non-communicable diseases	Digestive diseases	NA	NA	K85 Acute pancreatitis		TRUE	K85 Acute pancreatitis	22	21	0.20296770180168594	0.10833941191470212	-1.21462	0.0610073	0.6830164009318727	20	0.9999999999956388	0	3.745618218169309	8.961584082710427	0.6806593176652838	-0.210945	0.6969925736312677	0	0.24235454443211818	0.13521593567071885	0.0730766	0.24238038528744882	0.22485559310257563	0.2938915981145627	FALSE	NA	7	7	TRUE	1.2146185441117963	0.0893968	FALSE	Not significant
Chronic respiratory diseases	2	D86-D86.2, D86.9, G47.3-G47.39, J07-J08, J18.7, J19, J23-J35.9, J37-J68.9, J70.8-J84.9, J85.9, J87-J91, J91.8-J94.9, J96-J99.8, R05.0-R06.9, R08-R09.89, R84-R84.9, R91-R91.8	both_sexes	Non-communicable diseases	Chronic respiratory diseases	NA	NA	J34 Other disorders of nose and nasal sinuses		TRUE	J34 Other disorders of nose and nasal sinuses	22	21	0.23621146787265634	0.0627773	-3.77444	1.6809757563200718e-4	0.2794733064441481	20	0.9999999999999993	0	-2.24881	5.192294527760775	0.6698144818017457	0.14796916753437356	0.6376608636995109	0	0.21490957069380923	0.0792679	0.00670443	0.21345654515700754	0.12675644129034552	0.10772764450460921	FALSE	NA	7	7	TRUE	3.774438550077685	3.887256436490166e-4	TRUE	Significant risk (Î²â‰¥0)
Mental disorders	2	F04-F06.1, F06.3-F07.0, F08-F09.9, F20-F52.9, F55-F99.0, G47-G47.29, G47.4-G47.9, R40-R40.4, R45-R46.89	both_sexes	Non-communicable diseases	Mental disorders	NA	NA	F20 Schizophrenia		FALSE	F20 Schizophrenia	22	21	0.24182652920442063	0.20977646291550472	-0.603801	0.24899987680458052	0.5047187708912824	20	0.9999999999997705	0	10.22980263350411	17.350265301006967	0.5624019310552352	-0.594726	0.5715682865506813	0	0.33656049442904756	0.2504756493336184	0.17905011289317163	0.3401247824655971	0.43532240384062715	0.44376717274994915	FALSE	NA	7	7	TRUE	0.6038008677761677	0.3149742031374181	FALSE	Not significant
Low back pain	3	G54.4, M47.015-M47.019, M47.15-M47.18, M47.25-M47.28, M47.815-M47.818, M47.896-M47.899, M48.05-M48.08, M48.16-M48.19, M48.25-M48.27, M48.35-M48.38, M48.45-M48.48, M48.55-M48.58, M49.85-M49.88, M51.05-M51.07, M51.15-M51.17, M51.25-M51.27, M51.35-M51.37, M51.45-M51.47, M51.85-M51.87, M53.3, M53.85-M53.88, M54.05-M54.09, M54.15-M54.18, M54.3-M54.5, M99.03-M99.04, M99.13-M99.14, M99.23-M99.24, M99.33-M99.34, M99.43-M99.44, M99.53-M99.54, M99.63-M99.64, M99.73-M99.74, M99.83-M99.84	both_sexes	Non-communicable diseases	Musculoskeletal disorders	Low back pain	NA	M54 Dorsalgia		TRUE	M54 Dorsalgia	22	22	0.24519795652817583	0.0540139	-5.24888	5.637908070155254e-6	0.24761511267156774	21	1	0	-0.909162	3.6453806555594714	0.8055941277134498	0.0686065	0.7547543557029495	0	0.2305025718928719	0.0693873	8.938405906415308e-4	0.22856620683609039	0.10434519188920176	0.0399135	FALSE	NA	7	7	TRUE	5.248882009867359	1.5452044340425514e-5	TRUE	Significant risk (Î²â‰¥0)
Low back pain	3	G54.4, M47.015-M47.019, M47.15-M47.18, M47.25-M47.28, M47.815-M47.818, M47.896-M47.899, M48.05-M48.08, M48.16-M48.19, M48.25-M48.27, M48.35-M48.38, M48.45-M48.48, M48.55-M48.58, M49.85-M49.88, M51.05-M51.07, M51.15-M51.17, M51.25-M51.27, M51.35-M51.37, M51.45-M51.47, M51.85-M51.87, M53.3, M53.85-M53.88, M54.05-M54.09, M54.15-M54.18, M54.3-M54.5, M99.03-M99.04, M99.13-M99.14, M99.23-M99.24, M99.33-M99.34, M99.43-M99.44, M99.53-M99.54, M99.63-M99.64, M99.73-M99.74, M99.83-M99.84	both_sexes	Non-communicable diseases	Musculoskeletal disorders	Low back pain	NA	M51 Other intervertebral disk disorders		TRUE	M51 Other intervertebral disk disorders	22	22	0.26124201009578296	0.0552647	-5.64255	2.27744938937169e-6	1.3549968487038848	21	0.9999999992396496	0	-3.63066	3.7297877025776396	0.3419709137207294	0.23130522473382467	0.3091312199288323	0	0.21812743329435416	0.0674225	0.00121545	0.21678971836644276	0.12223227610560629	0.0906351	FALSE	NA	7	7	TRUE	5.642551265358619	7.119918126793763e-6	TRUE	Significant risk (Î²â‰¥0)
Headache disorders	3	G43-G44.89	both_sexes	Non-communicable diseases	Neurological disorders	Headache disorders	NA	G43 Migraine		FALSE	G43 Migraine	22	21	0.26154621586693533	0.0888082	-2.49096	0.00322882	0.1733987968100823	20	1	0	2.848924813884651	7.345838001153506	0.7024537504592858	-0.154063	0.7285281722556592	0	0.2845823363284887	0.11214996426684946	0.011164224308982285	0.2855999299428918	0.19580295307103843	0.16019959138352732	FALSE	NA	7	7	TRUE	2.4909564235073467	0.00612648	TRUE	Significant risk (Î²â‰¥0)
Digestive diseases	2	I84-I85.9, I98.2, K15.9-K42.9, K44-K52, K52.2-K62, K62.4-K62.6, K62.8-K63.4, K63.8-K67, K67.8-K68.1, K68.12-K75, K75.2, K75.4-K76.2, K76.4-K90.9, K92-K93, K93.8, K96-K99, N29.0, N49.5, R11-R19.8, R85-R85.9, Z52.6, Z94.4	both_sexes	Non-communicable diseases	Digestive diseases	NA	NA	K40 Inguinal hernia		TRUE	K40 Inguinal hernia	22	22	0.2683006236339399	0.040873196150618386	-10.2814	5.230616977871378e-11	0.7305624812302216	21	0.9999999999984606	0	-0.920091	2.7588363533053406	0.7422229824150739	0.0706292	0.6712171298339229	0	0.25465647213404957	0.0515784	7.922216394833845e-7	0.25388038201820784	0.0874486	0.00850293	FALSE	NA	7	7	TRUE	10.281447080868608	3.2514028034553235e-10	TRUE	Significant risk (Î²â‰¥0)
Musculoskeletal disorders	2	G54.2-G54.4, I27.1, L93-L93.2, M00-M10.19, M10.3-M25.9, M28-M32.9, M34-M49, M49.2-M59, M61-M72.4, M72.8-M73, M74-M79.676, M79.8-M87.09, M87.2-M89.59, M89.7-M95.9, M97-M99.9, N09	both_sexes	Non-communicable diseases	Musculoskeletal disorders	NA	NA	M67 Other disorders of synovium and tendon		TRUE	M67 Other disorders of synovium and tendon	22	21	0.28303806899437856	0.0799387	-3.39894	3.990845819988398e-4	0.0933923	20	1	0	1.481626272409874	6.612229787321361	0.8250918873192772	-0.071369	0.8580663901868114	0	0.2905146042342211	0.10065869630694085	0.00390005	0.29158139843367686	0.1628919409361473	0.0886018	FALSE	NA	7	7	TRUE	3.398935050171797	8.949169414519438e-4	TRUE	Significant risk (Î²â‰¥0)
Maternal abortion and miscarriage	4	N96, O01-O08.9, O36.7-O36.73	both_sexes	Communicable, maternal, neonatal, and nutritional diseases	Maternal and neonatal disorders	Maternal disorders	Maternal abortion and miscarriage	O03 Spontaneous abortion		FALSE	O03 Spontaneous abortion	22	21	0.2864324888671788	0.1443617998494251	-1.32568	0.0472414	0.059025308320778576	20	1	0	2.5870239701044917	11.940705751681346	0.8307858424681818	-0.136987	0.8492526054689389	0	0.3085750070726778	0.18063399359317786	0.0875828	0.3099409704016755	0.29409996083357254	0.30451179740800016	FALSE	NA	7	7	TRUE	1.3256770723327262	0.0713442	FALSE	Not significant
Adverse effects of medical treatment	3	D69.5-D69.59, D70.1-D70.2, D78-D78.89, D89.81-D89.813, E03.2, E06.4, E09-E09.9, E16.0, E23.1, E24.2, E27.3, E36-E36.8, E66.1, E87.0-E87.99, E89-E89.9, G21.0-G21.19, G24.0-G24.09, G25.1, G25.4, G25.6-G25.79, G62.0, G72.0, G93.7, G96.0, G96.11, G97-G97.9, H05.33-H05.339, H05.42-H05.53, H59-H59.89, H91.0-H91.09, H95-H95.9, I95.2-I95.81, I97-I97.9, J70-J70.4, J95-J95.9, K08.5-K08.59, K43-K43.9, K52.0, K62.7, K68.11, K91-K91.9, K94-K95.89, L23.3, L27.0-L27.1, L56.0-L56.1, L64.0, L76-L76.82, M10.2-M10.29, M87.1-M87.19, M96-M96.9, N14-N14.4, N30.4-N30.41, N46.021, N46.121, N52.2-N52.39, N65-N65.1, N99-N99.9, P93-P93.8, P96.2, P96.5, R50.2-R50.83, Y40-Y84.9, Y88-Y88.3, Z21.0, Z42-Z51.9, Z88-Z94.0, Z94.6-Z99.9	both_sexes	Injuries	Unintentional injuries	Adverse effects of medical treatment	NA	I95 Hypotension		TRUE	I95 Hypotension	22	21	0.2876763806984357	0.062929	-5.31482	4.8437296322624835e-6	0.5605736852279155	20	0.9999999999993607	0	0.15064056206351167	5.2056801777128605	0.9772160543168738	0.00815973	0.9792716927672777	0	0.2850164998032077	0.0785361	2.8439718567113296e-4	0.28560958884021626	0.13406869293549026	0.045748403749184104	FALSE	NA	7	7	TRUE	5.314820106341018	1.3525886520280142e-5	TRUE	Significant risk (Î²â‰¥0)
Dermatitis	3	L20-L23.2, L23.4-L27, L27.2-L27.9, L30-L30.2, L30.5-L30.9	both_sexes	Non-communicable diseases	Skin and subcutaneous diseases	Dermatitis	NA	L30 Other dermatitis		FALSE	L30 Other dermatitis	22	21	0.2909416160434203	0.1156346087267805	-1.92562	0.011868079479679952	0.10747047379407336	20	1	0	-2.04218	9.564859163293168	0.8332046119796136	0.13892405776552333	0.8098887333901517	0	0.2697491622730217	0.1446980707120778	0.0622907	0.26784336483032806	0.24813960991836573	0.29325280500384915	FALSE	NA	7	7	TRUE	1.9256195539063548	0.020910425749912295	TRUE	Significant risk (Î²â‰¥0)
Neoplasms	2	C00-C45.9, C46.6, C47-C79.9, C8-D24.9, D26.0-D39.9, D4-D49.9, D54, E34.0, K62.0-K62.3, K63.5, N60-N60.99, N84.0-N84.1, N87-N87.9	both_sexes	Non-communicable diseases	Neoplasms	NA	NA	N87 Dysplasia of cervix uteri		TRUE	N87 Dysplasia of cervix uteri	22	21	0.2941716599798067	0.13222340983776623	-1.58346	0.026094150447851353	0.062446	20	1	0	2.3812736520061746	10.936851584065366	0.8299612179201763	-0.124275	0.8506707200590196	0	0.31731164763961184	0.15843694166833627	0.0452027	0.31937370202287757	0.2938360719435763	0.2900024764085813	FALSE	NA	7	7	TRUE	1.5834568379852314	0.043392519845865174	TRUE	Significant risk (Î²â‰¥0)
Anxiety disorders	3	F40-F44.9, F93-F93.2	both_sexes	Non-communicable diseases	Mental disorders	Anxiety disorders	NA	F41 Other anxiety disorders		FALSE	F41 Other anxiety disorders	22	21	0.30456166410824126	0.0562867	-7.20267	6.270941243651857e-8	0.13450303665122798	20	0.9999999999999999	0	0.7069108696636511	4.655602121538537	0.8809131217337495	-0.0239576	0.9320298015699146	0	0.3103744731179967	0.0744382	3.051863670750258e-5	0.31048100124584566	0.1234769857424423	0.020586252353775175	FALSE	NA	7	7	TRUE	7.202667268380657	2.320248260151187e-7	TRUE	Significant risk (Î²â‰¥0)
Digestive diseases	2	I84-I85.9, I98.2, K15.9-K42.9, K44-K52, K52.2-K62, K62.4-K62.6, K62.8-K63.4, K63.8-K67, K67.8-K68.1, K68.12-K75, K75.2, K75.4-K76.2, K76.4-K90.9, K92-K93, K93.8, K96-K99, N29.0, N49.5, R11-R19.8, R85-R85.9, Z52.6, Z94.4	both_sexes	Non-communicable diseases	Digestive diseases	NA	NA	K81 Cholecystitis		TRUE	K81 Cholecystitis	22	21	0.31665378245776304	0.0944819	-3.09484	8.038199331064118e-4	0.16259978608232364	20	1	0	2.837610324629085	7.815261658379585	0.7205488898424606	-0.150109	0.7505271285729629	0	0.33761008461344183	0.11616899120381656	0.0036585	0.3408749210055213	0.20698666209207653	0.11521335745941448	FALSE	NA	7	7	TRUE	3.094841228386849	0.00174949	TRUE	Significant risk (Î²â‰¥0)
Other infectious diseases	2	A08.9, A09.0-A09.9, A14.9, A18.9, A20-A29, A31-A45.9, A47-A48.0, A48.2-A49.9, A61-A62, A65-A65.0, A67.7, A69-A69.1, A69.5, A72-A74, A74.8-A74.9, A76, A81-A81.9, A83-A89.9, A91.9, A97, B00-B06.9, B10-B19.9, B23.9, B24.9-B29.4, B31-B33, B33.3-B34.9, B37-B37.2, B37.5-B49.9, B50.1, B52.1, B53.3, B58-B59.9, B61-B62, B84, B93-B94, B94.1-B95.0, B95.2-B96, B96.2-B97.2, B97.29-B97.39, B97.7-B97.8, B97.89-B99.9, D70.3, D86.81, D89.3, F02.1, F07.1, G00-G09.9, G14-G14.6, I00, I02, I02.9, I96-I96.9, I98.1, J85-J85.0, J85.2-J85.3, J86-J86.9, K75.0, K75.3, K76.3, M49.1, M89.6-M89.69, P35-P35.9, P37, P37.2, P37.5-P37.9, R02-R02.9, U82-U84, U85-U89	both_sexes	Communicable, maternal, neonatal, and nutritional diseases	Other infectious diseases	NA	NA	B98 Other specified infectious agents as the cause of diseases classified to other chapters		FALSE	B98 Other specified infectious agents as the cause of diseases classified to other chapters	22	21	0.32078081046650775	0.13696169937166808	-1.71728	0.019174520569684435	0.0619846	20	1	0	2.171285517683816	11.329142712288009	0.850046	-0.110187	0.8719661726514827	0	0.34178588635878393	0.1729133996567204	0.0480834	0.34298049424352806	0.3003479718836561	0.26696543305167764	FALSE	NA	7	7	TRUE	1.7172754861296216	0.032998012143177866	TRUE	Significant risk (Î²â‰¥0)
Cardiomyopathy and myocarditis	3	B33.2-B33.20, B33.22-B33.24, D86.85, I40-I41.8, I42-I43.8, I51.4-I51.6	both_sexes	Non-communicable diseases	Cardiovascular diseases	Cardiomyopathy and myocarditis	NA	I51 Complications and ill-defined descriptions of heart disease		TRUE	I51 Complications and ill-defined descriptions of heart disease	22	21	0.32126667258261465	0.06828	-5.59569	2.536945928303466e-6	0.45202931333316776	20	1	0	-3.10845	5.648270232188603	0.5885007403031137	0.20422078057303616	0.5508674521048194	0	0.29358411578891425	0.0813978	3.100159674078036e-4	0.2915899924565405	0.14633021748014663	0.0601208	FALSE	NA	7	7	TRUE	5.595688789100573	7.662612191610468e-6	TRUE	Significant risk (Î²â‰¥0)
Mental disorders	2	F04-F06.1, F06.3-F07.0, F08-F09.9, F20-F52.9, F55-F99.0, G47-G47.29, G47.4-G47.9, R40-R40.4, R45-R46.89	both_sexes	Non-communicable diseases	Mental disorders	NA	NA	G47 Sleep disorders		FALSE	G47 Sleep disorders	22	22	0.3370767665242436	0.0647557	-6.71306	1.9361705881122966e-7	0.7726267484758518	21	0.9999999999972813	0	-3.15104	4.371021314421529	0.47931749852471583	0.2073077529424441	0.4341887113514944	0	0.30257937063313195	0.0797813	1.4907113300196504e-4	0.301327	0.1419609109986149	0.0458436	FALSE	NA	7	7	TRUE	6.713056381422218	6.822696358109997e-7	TRUE	Significant risk (Î²â‰¥0)
Other skin and subcutaneous diseases	3	B85-B85.4, B87-B88.9, D86.3, E80.1-E80.29, L10-L14.0, L28-L28.2, L42-L45, L49-L49.9, L51-L54.8, L56, L56.2-L57.9, L59-L60.9, L62-L62.8, L64, L64.8-L68.9, L71-L75.9, L80-L87.9, L90-L92.9, L94-L95.9, L98.5-L99.8	both_sexes	Non-communicable diseases	Skin and subcutaneous diseases	Other skin and subcutaneous diseases	NA	L91 Hypertrophic disorders of skin		TRUE	L91 Hypertrophic disorders of skin	22	21	0.35401235972128947	0.15089427398746305	-1.7219	0.018971251772139538	0.15637537215543545	20	1	0	-1.09849	12.4813	0.9307890668806622	0.0864881	0.9085704849438251	0	0.3344658609108042	0.18618568021072202	0.0724293	0.33350968657444063	0.3137768844043245	0.30049877236415035	FALSE	NA	7	7	TRUE	1.7219040122954652	0.032998012143177866	TRUE	Significant risk (Î²â‰¥0)
Neoplasms	2	C00-C45.9, C46.6, C47-C79.9, C8-D24.9, D26.0-D39.9, D4-D49.9, D54, E34.0, K62.0-K62.3, K63.5, N60-N60.99, N84.0-N84.1, N87-N87.9	both_sexes	Non-communicable diseases	Neoplasms	NA	NA	D23 Other benign neoplasms of skin		TRUE	D23 Other benign neoplasms of skin	22	21	0.3663467055068815	0.0780309	-5.5739	2.667455032652779e-6	0.17708303643396173	20	1	0	1.9591735259498322	6.454936024893767	0.7647955426517851	-0.0948439	0.8077259184561302	0	0.37999025920035157	0.10060599801552722	1.5871983701488474e-4	0.38168014761051966	0.17530741028979266	0.0416135	FALSE	NA	7	7	TRUE	5.573902893078889	7.895666896652225e-6	TRUE	Significant risk (Î²â‰¥0)
Cardiovascular diseases	2	B33.2-B33.24, D86.85, G45-G46.8, I00.0-I01.9, I02.0, I03-I11.9, I14-I27.0, I27.2-I83.93, I86-I89.0, I89.9-I95.1, I98, I98.4-ID5.9, K75.1, R00-R01.2, R07-R07.9	both_sexes	Non-communicable diseases	Cardiovascular diseases	NA	NA	I67 Other cerebrovascular diseases		TRUE	I67 Other cerebrovascular diseases	22	21	0.3684304728555103	0.0897904	-4.38996	4.07422343415207e-5	0.4711331227687338	20	1	0	-3.94681	7.427713936964548	0.6013253914909666	0.25694850528425367	0.568065	0	0.3321998086450382	0.11451283420069781	0.00371994	0.3267928176472333	0.18847020859669683	0.0983209	FALSE	NA	7	7	TRUE	4.389955157574812	1.0220085902618752e-4	TRUE	Significant risk (Î²â‰¥0)
Low back pain	3	G54.4, M47.015-M47.019, M47.15-M47.18, M47.25-M47.28, M47.815-M47.818, M47.896-M47.899, M48.05-M48.08, M48.16-M48.19, M48.25-M48.27, M48.35-M48.38, M48.45-M48.48, M48.55-M48.58, M49.85-M49.88, M51.05-M51.07, M51.15-M51.17, M51.25-M51.27, M51.35-M51.37, M51.45-M51.47, M51.85-M51.87, M53.3, M53.85-M53.88, M54.05-M54.09, M54.15-M54.18, M54.3-M54.5, M99.03-M99.04, M99.13-M99.14, M99.23-M99.24, M99.33-M99.34, M99.43-M99.44, M99.53-M99.54, M99.63-M99.64, M99.73-M99.74, M99.83-M99.84	both_sexes	Non-communicable diseases	Musculoskeletal disorders	Low back pain	NA	M47 Spondylosis		TRUE	M47 Spondylosis	22	21	0.40374651093856084	0.10477540760145325	-3.9338	1.164663430576466e-4	0.6926940556291992	20	1	0	-0.600525	8.666929067731678	0.9454834148566831	0.0597987	0.9089617216947287	0	0.3943614612051295	0.13179956071251314	0.00277038	0.39354318982377723	0.21843954548489294	0.0867026	FALSE	NA	7	7	TRUE	3.9337995607854603	2.780164318150274e-4	TRUE	Significant risk (Î²â‰¥0)
Diarrheal diseases	3	A00-A00.9, A02-A02.0, A02.8-A07, A07.2-A07.4, A08-A08.8, A09, K52.1	both_sexes	Communicable, maternal, neonatal, and nutritional diseases	Enteric infections	Diarrheal diseases	NA	A04 Other bacterial intestinal infections		FALSE	A04 Other bacterial intestinal infections	22	21	0.4258076709594005	0.0950107	-5.13043	7.4057426452035756e-6	0.1129896131313899	20	1	0	2.1262381694555743	7.8589780997018535	0.7896550780229532	-0.101251	0.8309949451765364	0	0.44297523338335165	0.11880669264040607	1.92594094117785e-4	0.44523046743116973	0.1940201823632481	0.0327003	FALSE	NA	7	7	TRUE	5.130431384064859	1.992818020891144e-5	TRUE	Significant risk (Î²â‰¥0)
Maternal and neonatal disorders	2	B95.1, F53-F54, N82-N82.9, N96, O00-O98.63, O98.8-P22.9, P24-P34.2, P36-P36.9, P38-P92.9, P94-P96, P96.3-P96.4, P96.8-P99.9, Z03.7-Z03.79, Z35-Z39.2, Z64.0-Z64.3, Z87.5-Z87.6	both_sexes	Communicable, maternal, neonatal, and nutritional diseases	Maternal and neonatal disorders	NA	NA	O68 Labour and delivery complicated by foetal stress [distress]		FALSE	O68 Labour and delivery complicated by foetal stress [distress]	22	21	0.44299492467046364	0.0949307	-5.51377	3.063607383548654e-6	0.6047444584706305	20	0.9999999999986622	0	4.934104786693133	7.851135446901229	0.5371865929428818	-0.267419	0.573978	0	0.48615149479914976	0.12224383638245573	6.981955192858742e-5	0.4885368813632591	0.20357804689539466	0.0262626	FALSE	NA	7	7	TRUE	5.5137668924610335	8.890468485592172e-6	TRUE	Significant risk (Î²â‰¥0)
Endometriosis	4	N80-N80.9	both_sexes	Non-communicable diseases	Other non-communicable diseases	Gynecological diseases	Endometriosis	N80 Endometriosis		FALSE	N80 Endometriosis	22	21	0.4476822506670364	0.0832302	-7.12514	7.496450728050766e-8	0.1051576683594428	20	1	0	-0.324127	6.884609926261268	0.9629408069167609	0.0459569	0.9119084475277878	0	0.4435015219024442	0.10328714342352172	1.755856524027123e-5	0.44364145009680006	0.17076601133558103	0.017203072492171467	FALSE	NA	7	7	TRUE	7.125144309150638	2.706035872564667e-7	TRUE	Significant risk (Î²â‰¥0)
Chronic respiratory diseases	2	D86-D86.2, D86.9, G47.3-G47.39, J07-J08, J18.7, J19, J23-J35.9, J37-J68.9, J70.8-J84.9, J85.9, J87-J91, J91.8-J94.9, J96-J99.8, R05.0-R06.9, R08-R09.89, R84-R84.9, R91-R91.8	both_sexes	Non-communicable diseases	Chronic respiratory diseases	NA	NA	J98 Other respiratory disorders		TRUE	J98 Other respiratory disorders	22	21	0.6364189430003453	0.0763781	-16.1015	7.916398738569776e-17	0.25061975732305153	20	0.9999999999999998	0	-2.14487	6.318350465819263	0.7379822295633922	0.16560997505702796	0.664742	0	0.6135153400585794	0.0937116	5.876657664277294e-11	0.6106013223790858	0.16831286632179904	0.00167656	FALSE	NA	7	7	TRUE	16.101472339074114	1.3018077925648074e-15	TRUE	Significant risk (Î²â‰¥0)
Musculoskeletal disorders	2	G54.2-G54.4, I27.1, L93-L93.2, M00-M10.19, M10.3-M25.9, M28-M32.9, M34-M49, M49.2-M59, M61-M72.4, M72.8-M73, M74-M79.676, M79.8-M87.09, M87.2-M89.59, M89.7-M95.9, M97-M99.9, N09	both_sexes	Non-communicable diseases	Musculoskeletal disorders	NA	NA	M15 Polyarthrosis		TRUE	M15 Polyarthrosis	22	21	0.8242469477035458	0.0716015	-29.9381	1.1533039594367287e-30	1.0391206905576174	20	0.9999999997534641	0	-3.63858	5.921925822307292	0.5462219384288699	0.26573598816721056	0.46028788413280874	0	0.7867800789471656	0.0887549	7.675331202536015e-19	0.7855256508389448	0.1653196791937464	1.2194232789917577e-4	FALSE	NA	7	7	TRUE	29.938056216982083	8.534449299831792e-29	TRUE	Significant risk (Î²â‰¥0)
HIV/AIDS and sexually transmitted infections	2	A50-A60.9, A63-A64.0, B20-B23.8, B24-B24.0, B63, B97.81, C46-C46.52, C46.7-C46.9, F02.4, I98.0, K67.0-K67.2, M73.0-M73.8, N70-N71.9, N73-N74, N74.2-N74.8, O98.7-O98.73, Z11.4, Z20.6-Z21, Z83.0	both_sexes	Communicable, maternal, neonatal, and nutritional diseases	HIV/AIDS and sexually transmitted infections	NA	NA	N73 Other female pelvic inflammatory diseases		FALSE	N73 Other female pelvic inflammatory diseases	22	21	0.9236019570524561	0.0950964	-21.573	2.673056391597282e-22	0.2786322826133432	20	0.9999999999999993	0	-0.269259	7.865379425330571	0.9730481218970795	0.071028	0.8810455203512796	0	0.9113317333549767	0.12464932258413948	2.648365762945839e-13	0.9118223888505008	0.2004525001346856	1.952621424723717e-4	FALSE	NA	7	7	TRUE	21.57299187914051	7.912246919127956e-21	TRUE	Significant risk (Î²â‰¥0)
Maternal and neonatal disorders	2	B95.1, F53-F54, N82-N82.9, N96, O00-O98.63, O98.8-P22.9, P24-P34.2, P36-P36.9, P38-P92.9, P94-P96, P96.3-P96.4, P96.8-P99.9, Z03.7-Z03.79, Z35-Z39.2, Z64.0-Z64.3, Z87.5-Z87.6	both_sexes	Communicable, maternal, neonatal, and nutritional diseases	Maternal and neonatal disorders	NA	NA	O34 Maternal care for known or suspected abnormality of pelvic organs		FALSE	O34 Maternal care for known or suspected abnormality of pelvic organs	22	21	0.9968033391782227	0.1380405448526488	-12.2876	5.157211727064971e-13	0.0649802	20	1	0	1.860811396779059	11.416966082849898	0.8722501086145791	-0.0514467	0.94046245665295225	0	1.0024405470859965	0.17267556629809275	6.423513132231629e-9	1.0033866701089202	0.3003299441758886	0.00325527	FALSE	NA	7	7	TRUE	12.28758503845785	4.017196503187451e-12	TRUE	Significant risk (Î²â‰¥0)
Nutritional deficiencies	2	D50-D53.9, E00-E02, E40-E46.9, E50-E61.9, E63-E64.9	both_sexes	Communicable, maternal, neonatal, and nutritional diseases	Nutritional deficiencies	NA	NA	E55 Vitamin D deficiency		FALSE	E55 Vitamin D deficiency	22	21	0.9991178366746051	0.17058970394017453	-8.3263	4.7173666526378736e-9	0.935131	20	0.9999999999099689	0	7.81957	14.110138308464931	0.5859193568414673	-0.406119	0.6343302185053559	0	1.0674469173194852	0.22422858381956676	1.930851557976913e-6	1.071002197196116	0.3624111919633875	0.00782504	FALSE	NA	7	7	TRUE	8.326300367335167	1.9947721845440153e-8	TRUE	Significant risk (Î²â‰¥0)

### Sheet: ST4, GLP1R bothsex novel
Supplementary Table 4. Novelty assessment MR-PheWAS results GLP-1R, both-sex population
Description	Novel MR finding	Significance
D17 Benign lipomatous neoplasm	1	Significant risk (Î²â‰¥0)
J18 Pneumonia, organism unspecified	1	Significant risk (Î²â‰¥0)
M17 Gonarthrosis [arthrosis of knee]	1	Significant risk (Î²â‰¥0)
D64 Other anaemias	1	Significant risk (Î²â‰¥0)
M79 Other soft tissue disorders, not elsewhere classified	1	Significant risk (Î²â‰¥0)
L98 Other disorders of skin and subcutaneous tissue, not elsewhere classified	1	Significant risk (Î²â‰¥0)
J34 Other disorders of nose and nasal sinuses	1	Significant risk (Î²â‰¥0)
M54 Dorsalgia	1	Significant risk (Î²â‰¥0)
M51 Other intervertebral disk disorders	1	Significant risk (Î²â‰¥0)
G43 Migraine	1	Significant risk (Î²â‰¥0)
K40 Inguinal hernia	1	Significant risk (Î²â‰¥0)
M67 Other disorders of synovium and tendon	1	Significant risk (Î²â‰¥0)
I95 Hypotension	1	Significant risk (Î²â‰¥0)
L30 Other dermatitis	1	Significant risk (Î²â‰¥0)
N87 Dysplasia of cervix uteri	1	Significant risk (Î²â‰¥0)
B98 Other specified infectious agents as the cause of diseases classified to other chapters	1	Significant risk (Î²â‰¥0)
L91 Hypertrophic disorders of skin	1	Significant risk (Î²â‰¥0)
M47 Spondylosis	1	Significant risk (Î²â‰¥0)
A04 Other bacterial intestinal infections	1	Significant risk (Î²â‰¥0)
O68 Labour and delivery complicated by foetal stress [distress]	1	Significant risk (Î²â‰¥0)
N80 Endometriosis	1	Significant risk (Î²â‰¥0)
M15 Polyarthrosis	1	Significant risk (Î²â‰¥0)
N73 Other female pelvic inflammatory diseases	1	Significant risk (Î²â‰¥0)
O34 Maternal care for known or suspected abnormality of pelvic organs	1	Significant risk (Î²â‰¥0)
E55 Vitamin D deficiency	1	Significant risk (Î²â‰¥0)
D23 Other benign neoplasms of skin	0	Significant risk (Î²â‰¥0)
F41 Other anxiety disorders	0	Significant risk (Î²â‰¥0)
G47 Sleep disorders	0	Significant risk (Î²â‰¥0)
I20 Angina pectoris	0	Significant risk (Î²â‰¥0)
I51 Complications and ill-defined descriptions of heart disease	0	Significant risk (Î²â‰¥0)
I67 Other cerebrovascular diseases	0	Significant risk (Î²â‰¥0)
J98 Other respiratory disorders	0	Significant risk (Î²â‰¥0)
K81 Cholecystitis	0	Significant risk (Î²â‰¥0)
R19 Other symptoms and signs involving the digestive system and abdomen	0	Significant risk (Î²â‰¥0)
R30 Pain associated with micturition	1	Significant protective (Î²<0)
C79 Secondary malignant neoplasm of other sites	1	Significant protective (Î²<0)
L02 Cutaneous abscess, furuncle and carbuncle	1	Significant protective (Î²<0)
N48 Other disorders of penis	1	Significant protective (Î²<0)
G81 Hemiplegia	1	Significant protective (Î²<0)
N84 Polyp of female genital tract	1	Significant protective (Î²<0)
N88 Other noninflammatory disorders of cervix uteri	1	Significant protective (Î²<0)
R41 Other symptoms and signs involving cognitive functions and awareness	1	Significant protective (Î²<0)
G40 Epilepsy	1	Significant protective (Î²<0)
N28 Other disorders of kidney and ureter, not elsewhere classified	1	Significant protective (Î²<0)
J32 Chronic sinusitis	1	Significant protective (Î²<0)
I47 Paroxysmal tachycardia	1	Significant protective (Î²<0)
M81 Osteoporosis without pathological fracture	1	Significant protective (Î²<0)
K04 Diseases of pulp and periapical tissues	1	Significant protective (Î²<0)
K58 Irritable bowel syndrome	1	Significant protective (Î²<0)
W19 Unspecified fall	1	Significant protective (Î²<0)
N35 Urethral stricture	1	Significant protective (Î²<0)
A41 Other septicaemia	1	Significant protective (Î²<0)
N32 Other disorders of bladder	1	Significant protective (Î²<0)
N85 Other noninflammatory disorders of uterus, except cervix	1	Significant protective (Î²<0)
N94 Pain and other conditions associated with female genital organs and menstrual cycle	1	Significant protective (Î²<0)
C78 Secondary malignant neoplasm of respiratory and digestive organs	1	Significant protective (Î²<0)
O70 Perineal laceration during delivery	1	Significant protective (Î²<0)
R39 Other symptoms and signs involving the urinary system	1	Significant protective (Î²<0)
N17 Acute renal failure	1	Significant protective (Î²<0)
I73 Other peripheral vascular diseases	1	Significant protective (Î²<0)
I35 Nonrheumatic aortic valve disorders	1	Significant protective (Î²<0)
N92 Excessive, frequent and irregular menstruation	1	Significant protective (Î²<0)
N39 Other disorders of urinary system	1	Significant protective (Î²<0)
I80 Phlebitis and thrombophlebitis	1	Significant protective (Î²<0)
K13 Other diseases of lip and oral mucosa	1	Significant protective (Î²<0)
K26 Duodenal ulcer	1	Significant protective (Î²<0)
K52 Other non-infective gastro-enteritis and colitis	1	Significant protective (Î²<0)
K44 Diaphragmatic hernia	1	Significant protective (Î²<0)
K31 Other diseases of stomach and duodenum	1	Significant protective (Î²<0)
O72 Postpartum haemorrhage	1	Significant protective (Î²<0)
D50 Iron deficiency anaemia	1	Significant protective (Î²<0)
N95 Menopausal and other perimenopausal disorders	1	Significant protective (Î²<0)
K22 Other diseases of oesophagus	1	Significant protective (Î²<0)
K62 Other diseases of anus and rectum	1	Significant protective (Î²<0)
Z87 Personal history of other diseases and conditions	1	Significant protective (Î²<0)
C50 Malignant neoplasm of breast	0	Significant protective (Î²<0)
E10 Insulin-dependent diabetes mellitus	0	Significant protective (Î²<0)
E11 Non-insulin-dependent diabetes mellitus	0	Significant protective (Î²<0)
F32 Depressive episode	0	Significant protective (Î²<0)
I21 Acute myocardial infarction	0	Significant protective (Î²<0)
I46 Cardiac arrest	0	Significant protective (Î²<0)
I49 Other cardiac arrhythmias	0	Significant protective (Î²<0)
J44 Other chronic obstructive pulmonary disease	0	Significant protective (Î²<0)
K56 Paralytic ileus and intestinal obstruction without hernia	0	Significant protective (Î²<0)
K59 Other functional intestinal disorders	0	Significant protective (Î²<0)
K80 Cholelithiasis	0	Significant protective (Î²<0)
M06 Other rheumatoid arthritis	0	Significant protective (Î²<0)
M13 Other arthritis	0	Significant protective (Î²<0)
M25 Other joint disorders, not elsewhere classified	0	Significant protective (Î²<0)
N18 Chronic renal failure	0	Significant protective (Î²<0)
R00 Abnormalities of heart beat	0	Significant protective (Î²<0)
R73 Elevated blood glucose level	0	Significant protective (Î²<0)
A09 Diarrhoea and gastro-enteritis of presumed infectious origin		Not significant
E14 Unspecified diabetes mellitus		Not significant
F10 Mental and behavioural disorders due to use of alcohol		Not significant
F17 Mental and behavioural disorders due to use of tobacco		Not significant
F20 Schizophrenia		Not significant
G45 Transient cerebral ischaemic attacks and related syndromes		Not significant
G56 Mononeuropathies of upper limb		Not significant
H02 Other disorders of eyelid		Not significant
I24 Other acute ischaemic heart diseases		Not significant
I25 Chronic ischaemic heart disease		Not significant
I26 Pulmonary embolism		Not significant
I34 Nonrheumatic mitral valve disorders		Not significant
I44 Atrioventricular and left bundle-branch block		Not significant
I48 Atrial fibrillation and flutter		Not significant
I50 Heart failure		Not significant
I63 Cerebral infarction		Not significant
I83 Varicose veins of lower extremities		Not significant
I84 Haemorrhoids		Not significant
J33 Nasal polyp		Not significant
J96 Respiratory failure, not elsewhere classified		Not significant
K02 Dental caries		Not significant
K08 Other disorders of teeth and supporting structures		Not significant
K21 Gastro-oesophageal reflux disease		Not significant
K25 Gastric ulcer		Not significant
K29 Gastritis and duodenitis		Not significant
K42 Umbilical hernia		Not significant
K57 Diverticular disease of intestine		Not significant
K60 Fissure and fistula of anal and rectal regions		Not significant
K61 Abscess of anal and rectal regions		Not significant
K63 Other diseases of intestine		Not significant
K66 Other disorders of peritoneum		Not significant
K76 Other diseases of liver		Not significant
K85 Acute pancreatitis		Not significant
K92 Other diseases of digestive system		Not significant
L03 Cellulitis		Not significant
L40 Psoriasis		Not significant
L72 Follicular cysts of skin and subcutaneous tissue		Not significant
M10 Gout		Not significant
M19 Other arthrosis		Not significant
M23 Internal derangement of knee		Not significant
M35 Other systemic involvement of connective tissue		Not significant
M75 Shoulder lesions		Not significant
N13 Obstructive and reflux uropathy		Not significant
N20 Calculus of kidney and ureter		Not significant
N30 Cystitis		Not significant
N50 Other disorders of male genital organs		Not significant
N81 Female genital prolapse		Not significant
N83 Noninflammatory disorders of ovary, Fallopian tube and broad ligament		Not significant
N93 Other abnormal uterine and vaginal bleeding		Not significant
O03 Spontaneous abortion		Not significant
O04 Medical abortion		Not significant
O26 Maternal care for other conditions predominantly related to pregnancy		Not significant
O63 Long labour		Not significant
R07 Pain in throat and chest		Not significant
R20 Disturbances of skin sensation		Not significant
R29 Other symptoms and signs involving the nervous and musculoskeletal systems		Not significant

### Sheet: ST5, GLP1R f-discover, m-valid
Supplementary Table 5. MR-PheWAS results GLP-1R, female population discovery, male population validation
ICD10_explo	df_name	MK_Tau_opt	MK_p_value_opt	p_one	q_bh	prop_sig	_key_GBD	Cause Name	Cause ID	Cause Hierarchy Level	ICD10	ICD10 Used in Hospital/Claims Analyses	ICD9	ICD9 Used in Hospital/Claims Analyses	cause_level_1	cause_level_2	cause_level_3	cause_level_4	ARD_BH	ARD_selected	description	variable_type	source	n_non_missing	n_missing	n_controls	n_cases	PHESANT_transformation	notes	Phenotype Description	UK Biobank Data Showcase Link	Sex	File	wget command	AWS File	Dropbox File	md5s	results_outcome	results_nsnp_before	results_nsnp_after	results_beta_ivw	results_se_ivw	results_log10p_ivw	results_p_ivw	results_Q_ivw	results_Q_df_ivw	results_Q_p_ivw	results_I2_ivw	results_beta_egger	results_se_egger	results_p_egger	results_egger_intercept	results_egger_intercept_p	results_I2GX	results_beta_wmed	results_se_wmed	results_p_wmed	results_beta_wmode	results_se_wmode	results_p_wmode	results_loo_flip	results_steiger_fail_frac	results_checks_attempted	results_checks_passed	results_qc_pass	BH_adjusted_p_IVW	male-p	male-q	validated
M53	Low back pain	0.974359	4.76837158203125e-6	2.38418579101562e-6	7.82227248288272e-6	1	low back pain	Low back pain	630	3	G54.4, M47.015-M47.019, M47.15-M47.18, M47.25-M47.28, M47.815-M47.818, M47.896-M47.899, M48.05-M48.08, M48.16-M48.19, M48.25-M48.27, M48.35-M48.38, M48.45-M48.48, M48.55-M48.58, M49.85-M49.88, M51.05-M51.07, M51.15-M51.17, M51.25-M51.27, M51.35-M51.37, M51.45-M51.47, M51.85-M51.87, M53.3, M53.85-M53.88, M54.05-M54.09, M54.15-M54.18, M54.3-M54.5, M99.03-M99.04, M99.13-M99.14, M99.23-M99.24, M99.33-M99.34, M99.43-M99.44, M99.53-M99.54, M99.63-M99.64, M99.73-M99.74, M99.83-M99.84	G54.4, M47.015-M47.019, M47.15-M47.18, M47.25-M47.28, M47.815-M47.818, M47.896-M47.899, M48.05-M48.08, M48.16-M48.19, M48.25-M48.27, M48.35-M48.38, M48.45-M48.48, M48.55-M48.58, M49.85-M49.88, M51.05-M51.87, M53.3, M53.85-M53.88, M54.05-M54.09, M54.15-M54.18, M54.3-M54.5, M99.03-M99.04, M99.13-M99.14, M99.23-M99.24, M99.33-M99.34, M99.43-M99.44, M99.53-M99.54, M99.63-M99.64, M99.73-M99.74, M99.83-M99.84	353.1, 353.4, 721.3, 721.42, 722.10, 722.32, 722.52, 722.73, 722.83, 722.93, 724.02-724.03, 724.2-724.3, 724.6-724.79	353.1, 353.4, 721.3-721.42, 722.10-722.52, 722.73, 722.83, 722.93-724.79	Non-communicable diseases	Musculoskeletal disorders	Low back pain	NA	TRUE	TRUE	Diagnoses - main ICD10: M53 Other dorsopathies, not elsewhere classified	categorical	icd10	194174	0	193904	270	NA	NA	Diagnoses - main ICD10: M53 Other dorsopathies, not elsewhere classified	http://biobank.ctsu.ox.ac.uk/crystal/field.cgi?id=M53	female	M53.gwas.imputed_v3.female.tsv.bgz	wget https://broad-ukb-sumstats-us-east-1.s3.amazonaws.com/round2/additive-tsvs/M53.gwas.imputed_v3.female.tsv.bgz -O M53.gwas.imputed_v3.female.tsv.bgz	https://broad-ukb-sumstats-us-east-1.s3.amazonaws.com/round2/additive-tsvs/M53.gwas.imputed_v3.female.tsv.bgz	https://www.dropbox.com/s/srflah728swgpyd/M53.gwas.imputed_v3.female.tsv.bgz?dl=0	f24420117af9c064cb6a4e4c70b39d2d	Diagnoses - main ICD10: M53 Other dorsopathies, not elsewhere classified	22	22	0.00154758	4.438605117662735e-4	-3.31057	4.891326174607864e-4	0.6569636865615174	21	1	0	-0.0139362	0.029962	0.6468625602957082	9.202436830030284e-4	0.6109371835340764	0	0.00137728	5.508704497478949e-4	0.0124129	0.00137129	9.285275117022272e-4	0.1545586390616907	FALSE	NA	7	7	TRUE	0.00103708	no match	NA	FALSE
D10	Other benign and in situ neoplasms	1	0.00266671	0.00133336	0.00256145	0.897059	other benign and in situ neoplasms	Other benign and in situ neoplasms	967	4	D00-D00.2, D02-D05.92, D07, D07.1-D11.9, D13-D13.2, D13.4-D13.7, D14-D24.9, D27-D37.1, D37.6-D39, D39.1-D39.9, D4-D44.9, D48-D49.9, N60-N60.99	D00-D00.2, D02-D05.92, D07, D07.1-D11.9, D13-D13.2, D13.4-D13.7, D14-D24.9, D27-D37.1, D37.6-D39, D39.1-D3A.00, D3A.090-D44.9, D48-D49.9, N60-N60.99	209.61, 209.63-209.67, 210.0-211.1, 211.5-217.8, 220-230.2, 230.8-233.0, 233.3-235.1, 235.3-236, 236.1-237.6, 237.70-237.72, 237.9-238.3, 239-239.9	209.61-211.1, 211.5-217.8, 220-230.2, 230.8-233.0, 233.3-235.1, 235.3-236, 236.1-237.6, 237.70-237.72, 237.9-238.3, 239-239.9, 610-610.9	Non-communicable diseases	Neoplasms	Other neoplasms	Other benign and in situ neoplasms	TRUE	FALSE	Diagnoses - main ICD10: D10 Benign neoplasm of mouth and pharynx	categorical	icd10	194174	0	193985	189	NA	NA	Diagnoses - main ICD10: D10 Benign neoplasm of mouth and pharynx	http://biobank.ctsu.ox.ac.uk/crystal/field.cgi?id=D10	female	D10.gwas.imputed_v3.female.tsv.bgz	wget https://broad-ukb-sumstats-us-east-1.s3.amazonaws.com/round2/additive-tsvs/D10.gwas.imputed_v3.female.tsv.bgz -O D10.gwas.imputed_v3.female.tsv.bgz	https://broad-ukb-sumstats-us-east-1.s3.amazonaws.com/round2/additive-tsvs/D10.gwas.imputed_v3.female.tsv.bgz	https://www.dropbox.com/s/4x0mu6y69qpp8wa/D10.gwas.imputed_v3.female.tsv.bgz?dl=0	bb647d1e5438bcf47da52efb17cf96b1	Diagnoses - main ICD10: D10 Benign neoplasm of mouth and pharynx	22	22	-0.00129618	3.7347559122979945e-4	-3.28458	5.193002630744012e-4	0.4549891523508026	21	0.9999999999999878	0	0.00380159	0.0252108	0.8816500527063477	-0.000302975	0.8417811333939608	0	-0.00118553	4.543632078772424e-4	0.00907486	-0.00117998	8.288705212904098e-4	0.16925249393366798	FALSE	NA	7	7	TRUE	0.00109412	0.995176	0.995176	FALSE
C77	Neoplasms	1	1.19209289550781e-7	5.96046447753905e-8	3.5519502600845e-7	0.985294	neoplasms	Neoplasms	410	2	C00-C45.9, C46.6, C47-C79.9, C8-D24.9, D26.0-D39.9, D4-D49.9, D54, E34.0, K62.0-K62.3, K63.5, N60-N60.99, N84.0-N84.1, N87-N87.9	C44.01-D24.9, D26.0-D49.9, E34.0, K62.0-K62.1, K63.5, N60-N60.99, N84.0-N84.1, N87-N87.9	140-175.9, 177-217.8, 219-237.6, 237.70-237.72, 237.9-239.9, 569.0, 610-610.9, 622.1-622.2, 622.7, V07.39, V10-V11, V13.22-V13.24, V16-V16.9, V42.4, V42.81-V42.82, V59.2-V59.3, V72.32, V76-V76.9	173.01-217.8, 219-237.6, 237.70-237.72, 237.9-239.9, 569.0, 610-610.9, 622.1-622.2, 622.7	Non-communicable diseases	Neoplasms	NA	NA	TRUE	TRUE	Diagnoses - main ICD10: C77 Secondary and unspecified malignant neoplasm of lymph nodes	categorical	icd10	194174	0	193766	408	NA	NA	Diagnoses - main ICD10: C77 Secondary and unspecified malignant neoplasm of lymph nodes	http://biobank.ctsu.ox.ac.uk/crystal/field.cgi?id=C77	female	C77.gwas.imputed_v3.female.tsv.bgz	wget https://broad-ukb-sumstats-us-east-1.s3.amazonaws.com/round2/additive-tsvs/C77.gwas.imputed_v3.female.tsv.bgz -O C77.gwas.imputed_v3.female.tsv.bgz	https://broad-ukb-sumstats-us-east-1.s3.amazonaws.com/round2/additive-tsvs/C77.gwas.imputed_v3.female.tsv.bgz	https://www.dropbox.com/s/e0bw6q9y4sb4v08/C77.gwas.imputed_v3.female.tsv.bgz?dl=0	5c474a11d751eeb1ccefbfb3c534fa7a	Diagnoses - main ICD10: C77 Secondary and unspecified malignant neoplasm of lymph nodes	22	22	0.00193895	5.596535646653941e-4	-3.27481	5.311141267976525e-4	1.1724484526042034	21	0.9999999998192102	0	-0.0232443	0.0377784	0.5453077524530905	0.00149671	0.512596	0	0.00165563	7.040035352577519e-4	0.018686	0.00165226	0.00124778	0.19968282894391096	FALSE	NA	7	7	TRUE	0.00111202	0.00361779	0.00658175	TRUE
N88	Gynecological diseases	-0.833333	8.30258341011358e-6	0.999996	1	0	gynecological diseases	Gynecological diseases	603	3	B37.3-B37.49, D25-D26, E28.2, N61-N64.9, N72-N72.0, N75-N77.8, N80-N81.9, N83-N84, N84.2-N86, N88-N95.9, N97-N98.9, R30-R39.9, R87-R87.9	B37.3-B37.49, D25-D26, E28.2, N61-N64.9, N72-N72.0, N75-N81.9, N83-N83.9, N85-N86, N88-N95.9	112.1-112.2, 218-218.9, 256.4, 611-611.9, 616-618.9, 620-622.0, 622.3-622.6, 622.8-629.9, 788-788.29, 788.4-788.9, 788.99, 799.81, V07.4-V07.59, V13.2, V13.29, V18.7, V26-V26.49, V26.51, V26.8-V26.9, V43.82, V45.71, V45.83, V47.5, V49.81, V59.7-V59.74, V72.3-V72.31	112.1-112.2, 218-218.9, 256.4, 611-611.9, 616-618.9, 620-621.9, 622.3-622.6, 622.8-629.9	Non-communicable diseases	Other non-communicable diseases	Gynecological diseases	NA	FALSE	FALSE	Diagnoses - main ICD10: N88 Other noninflammatory disorders of cervix uteri	categorical	icd10	194174	0	193740	434	NA	NA	Diagnoses - main ICD10: N88 Other noninflammatory disorders of cervix uteri	http://biobank.ctsu.ox.ac.uk/crystal/field.cgi?id=N88	female	N88.gwas.imputed_v3.female.tsv.bgz	wget https://broad-ukb-sumstats-us-east-1.s3.amazonaws.com/round2/additive-tsvs/N88.gwas.imputed_v3.female.tsv.bgz -O N88.gwas.imputed_v3.female.tsv.bgz	https://broad-ukb-sumstats-us-east-1.s3.amazonaws.com/round2/additive-tsvs/N88.gwas.imputed_v3.female.tsv.bgz	https://www.dropbox.com/s/0ogpknb9e08ssgg/N88.gwas.imputed_v3.female.tsv.bgz?dl=0	dcb0ab1e42495f40040182f2c49c7083	Diagnoses - main ICD10: N88 Other noninflammatory disorders of cervix uteri	22	22	0.00188722	5.490905220425341e-4	-3.23048	5.881967222856017e-4	1.0800158530250676	21	1	0	-0.0240799	0.0370653	0.5233030535858789	0.0015433	0.49159027624666907	0	0.00160612	6.948401420502853e-4	0.0208053	0.00159831	0.00119643	0.19588055440099683	FALSE	NA	7	7	TRUE	0.00122389	no match	NA	FALSE
L72	Other skin and subcutaneous diseases	0.983333	1.19209289550781e-7	5.96046447753905e-8	3.5519502600845e-7	1	other skin and subcutaneous diseases	Other skin and subcutaneous diseases	668	3	B85-B85.4, B87-B88.9, D86.3, E80.1-E80.29, L10-L14.0, L28-L28.2, L42-L45, L49-L49.9, L51-L54.8, L56, L56.2-L57.9, L59-L60.9, L62-L62.8, L64, L64.8-L68.9, L71-L75.9, L80-L87.9, L90-L92.9, L94-L95.9, L98.5-L99.8	B85-B85.4, B87-B88.9, L10-L14.0, L28-L28.2, L42-L49.9, L51-L54.8, L56, L56.2-L57.9, L59-L62.8, L64, L64.8-L68.9, L71-L75.9, L80-L87.9, L90-L92.9, L94-L95.9, L98.5-L99.8	132-132.9, 133.8-134.9, 136.1, 692.70-692.77, 693-695.9, 697-697.9, 700-704, 704.1-706, 706.2-706.9, 707.1-707.19, 707.8-707.9, 709-709.3, 709.8-709.9	132-132.9, 133.8-134.9, 136.1, 692.70-692.77, 693-695.9, 697-697.9, 700-704, 704.1-706, 706.2-706.9, 707.1-707.19, 707.8-707.9, 709-709.3, 709.8-709.9	Non-communicable diseases	Skin and subcutaneous diseases	Other skin and subcutaneous diseases	NA	TRUE	TRUE	Diagnoses - main ICD10: L72 Follicular cysts of skin and subcutaneous tissue	categorical	icd10	194174	0	190721	3453	NA	NA	Diagnoses - main ICD10: L72 Follicular cysts of skin and subcutaneous tissue	http://biobank.ctsu.ox.ac.uk/crystal/field.cgi?id=L72	female	L72.gwas.imputed_v3.female.tsv.bgz	wget https://broad-ukb-sumstats-us-east-1.s3.amazonaws.com/round2/additive-tsvs/L72.gwas.imputed_v3.female.tsv.bgz -O L72.gwas.imputed_v3.female.tsv.bgz	https://broad-ukb-sumstats-us-east-1.s3.amazonaws.com/round2/additive-tsvs/L72.gwas.imputed_v3.female.tsv.bgz	https://www.dropbox.com/s/l4jzrk2p8p9heo7/L72.gwas.imputed_v3.female.tsv.bgz?dl=0	1bc9d461ac66308188e49fb5de0e0383	Diagnoses - main ICD10: L72 Follicular cysts of skin and subcutaneous tissue	22	22	-0.00531043	0.00154612	-3.22676	5.932598769348528e-4	0.17242689751310608	21	1	0	-0.0272188	0.10436811887736694	0.7969164616133461	0.00130207	0.8358406164938464	0	-0.00556842	0.0020155	0.00573069	-0.00558773	0.00320725	0.0960987	FALSE	NA	7	7	TRUE	0.0012268	3.6072134860914e-06	9.078153939996689e-6	TRUE
H65	Otitis media	-0.833333	8.30258341011358e-6	0.999996	1	0	otitis media	Otitis media	329	3	H65-H70.93	H65-H71.93	381-383.9	381.0-382.3, 385.3-385.82	Communicable, maternal, neonatal, and nutritional diseases	Respiratory infections and tuberculosis	Otitis media	NA	FALSE	FALSE	Diagnoses - main ICD10: H65 Nonsuppurative otitis media	categorical	icd10	194174	0	193797	377	NA	NA	Diagnoses - main ICD10: H65 Nonsuppurative otitis media	http://biobank.ctsu.ox.ac.uk/crystal/field.cgi?id=H65	female	H65.gwas.imputed_v3.female.tsv.bgz	wget https://broad-ukb-sumstats-us-east-1.s3.amazonaws.com/round2/additive-tsvs/H65.gwas.imputed_v3.female.tsv.bgz -O H65.gwas.imputed_v3.female.tsv.bgz	https://broad-ukb-sumstats-us-east-1.s3.amazonaws.com/round2/additive-tsvs/H65.gwas.imputed_v3.female.tsv.bgz	https://www.dropbox.com/s/f33zrbcgcis30dy/H65.gwas.imputed_v3.female.tsv.bgz?dl=0	568883aacc7b89b578f8870abc19fd69	Diagnoses - main ICD10: H65 Nonsuppurative otitis media	22	22	-0.00178237	5.265755428042825e-4	-3.1474	7.121958555222529e-4	0.8903491290645111	21	0.9999999999885766	0	0.0235043	0.0355455	0.5160006826131879	-0.00150285	0.4850109629953495	0	-0.00156733	6.762528300372991e-4	0.0204676	-0.00155323	0.00114738	0.19021711047291345	FALSE	NA	7	7	TRUE	0.00146372	5.31575127952037e-06	1.2946426503347997e-5	TRUE
L91	Other skin and subcutaneous diseases	0.983333	1.19209289550781e-7	5.96046447753905e-8	3.5519502600845e-7	1	other skin and subcutaneous diseases	Other skin and subcutaneous diseases	668	3	B85-B85.4, B87-B88.9, D86.3, E80.1-E80.29, L10-L14.0, L28-L28.2, L42-L45, L49-L49.9, L51-L54.8, L56, L56.2-L57.9, L59-L60.9, L62-L62.8, L64, L64.8-L68.9, L71-L75.9, L80-L87.9, L90-L92.9, L94-L95.9, L98.5-L99.8	B85-B85.4, B87-B88.9, L10-L14.0, L28-L28.2, L42-L49.9, L51-L54.8, L56, L56.2-L57.9, L59-L62.8, L64, L64.8-L68.9, L71-L75.9, L80-L87.9, L90-L92.9, L94-L95.9, L98.5-L99.8	132-132.9, 133.8-134.9, 136.1, 692.70-692.77, 693-695.9, 697-697.9, 700-704, 704.1-706, 706.2-706.9, 707.1-707.19, 707.8-707.9, 709-709.3, 709.8-709.9	132-132.9, 133.8-134.9, 136.1, 692.70-692.77, 693-695.9, 697-697.9, 700-704, 704.1-706, 706.2-706.9, 707.1-707.19, 707.8-707.9, 709-709.3, 709.8-709.9	Non-communicable diseases	Skin and subcutaneous diseases	Other skin and subcutaneous diseases	NA	TRUE	TRUE	Diagnoses - main ICD10: L91 Hypertrophic disorders of skin	categorical	icd10	194174	0	193806	368	NA	NA	Diagnoses - main ICD10: L91 Hypertrophic disorders of skin	http://biobank.ctsu.ox.ac.uk/crystal/field.cgi?id=L91	female	L91.gwas.imputed_v3.female.tsv.bgz	wget https://broad-ukb-sumstats-us-east-1.s3.amazonaws.com/round2/additive-tsvs/L91.gwas.imputed_v3.female.tsv.bgz -O L91.gwas.imputed_v3.female.tsv.bgz	https://broad-ukb-sumstats-us-east-1.s3.amazonaws.com/round2/additive-tsvs/L91.gwas.imputed_v3.female.tsv.bgz	https://www.dropbox.com/s/o6wjvut63psw41j/L91.gwas.imputed_v3.female.tsv.bgz?dl=0	702f2604a1965ff7d808c84127570dc0	Diagnoses - main ICD10: L91 Hypertrophic disorders of skin	22	22	0.00172378	5.098942383812614e-4	-3.14079	7.231224311012452e-4	0.24441981305307703	21	1	0	-0.00143556	0.0344195	0.9671451989120212	1.877680244469268e-4	0.9277707474253124	0	0.00161878	6.031930945413769e-4	0.00728172	0.00161663	0.00108541	0.15124399049145373	FALSE	NA	7	7	TRUE	0.00147711	5.74731086401495e-10	2.992565311952612e-9	TRUE
O21	Maternal and neonatal disorders	-0.83666	3.42642124451231e-5	0.999983	1	0	maternal and neonatal disorders	Maternal and neonatal disorders	962	2	B95.1, F53-F54, N82-N82.9, N96, O00-O98.63, O98.8-P22.9, P24-P34.2, P36-P36.9, P38-P92.9, P94-P96, P96.3-P96.4, P96.8-P99.9, Z03.7-Z03.79, Z35-Z39.2, Z64.0-Z64.3, Z87.5-Z87.6	F53-F54, N82-N82.9, N96-N96, O00-P21.9, P24-P36.9, P38-P91.9, Z03.7-Z03.79, Z35-Z39.2, Z64.0-Z87.6	041.02, 619-619.9, 630-679.14, 760-768, 768.2-770, 770.2-771, 771.4-775.1, 775.4-779.34, 779.7-779.9, V02.51, V13.1, V13.21, V13.7, V15.21-V15.22, V15.87, V22-V24.2, V27-V28.9, V72.4-V72.42, V82.4, V91-V91.99	041.02, 619-619.9, 630-679.14, 764-768.9, 771, 771.4-779.2, V13.1-V27.9, V82.4-V91.99	Communicable, maternal, neonatal, and nutritional diseases	Maternal and neonatal disorders	NA	NA	FALSE	FALSE	Diagnoses - main ICD10: O21 Excessive vomiting in pregnancy	categorical	icd10	194174	0	194009	165	NA	NA	Diagnoses - main ICD10: O21 Excessive vomiting in pregnancy	http://biobank.ctsu.ox.ac.uk/crystal/field.cgi?id=O21	female	O21.gwas.imputed_v3.female.tsv.bgz	wget https://broad-ukb-sumstats-us-east-1.s3.amazonaws.com/round2/additive-tsvs/O21.gwas.imputed_v3.female.tsv.bgz -O O21.gwas.imputed_v3.female.tsv.bgz	https://broad-ukb-sumstats-us-east-1.s3.amazonaws.com/round2/additive-tsvs/O21.gwas.imputed_v3.female.tsv.bgz	https://www.dropbox.com/s/ox9s0hb1z9311i2/O21.gwas.imputed_v3.female.tsv.bgz?dl=0	10c430ffe64dd27bf9f5704543a54095	Diagnoses - main ICD10: O21 Excessive vomiting in pregnancy	22	22	-0.00114721	3.399132690338546e-4	-3.13186	7.381424097920686e-4	0.048483	21	1	0	-0.00375965	0.0229452	0.8714911605946004	1.552645783661336e-4	0.9104776592365156	0	-0.00116727	4.1238806912238335e-4	0.00464725	-0.00116782	6.8326586744938e-4	0.10215639512011312	FALSE	NA	7	7	TRUE	0.00149865	no match	NA	FALSE
M22	Musculoskeletal disorders	1	8.34465026855469e-6	4.17232513427734e-6	1.2960839778819e-5	1	musculoskeletal disorders	Musculoskeletal disorders	626	2	G54.2-G54.4, I27.1, L93-L93.2, M00-M10.19, M10.3-M25.9, M28-M32.9, M34-M49, M49.2-M59, M61-M72.4, M72.8-M73, M74-M79.676, M79.8-M87.09, M87.2-M89.59, M89.7-M95.9, M97-M99.9, N09	G54.2-G54.4, I27.1, L93-L93.2, M00-M10.19, M10.3-M25.9, M30-M48.58, M49.81-M54.5, M61-M72.4, M72.8-M87.09, M87.2-M95.9, M99-M99.9	274-274.9, 353.1-353.4, 416.1, 446-446.9, 710-710.2, 710.5-724.9, 726-727.9, 729-730.39, 730.7-739.9, V13.4-V13.59, V17.7-V17.89, V43.6-V43.8, V58.64-V58.65, V58.78, V77.5, V82.1-V82.2	274-274.9, 353.1-353.4, 416.1, 446-446.9, 710-727.9, 729-730.39, 730.7-739.9	Non-communicable diseases	Musculoskeletal disorders	NA	NA	TRUE	TRUE	Diagnoses - main ICD10: M22 Disorders of patella	categorical	icd10	194174	0	193932	242	NA	NA	Diagnoses - main ICD10: M22 Disorders of patella	http://biobank.ctsu.ox.ac.uk/crystal/field.cgi?id=M22	female	M22.gwas.imputed_v3.female.tsv.bgz	wget https://broad-ukb-sumstats-us-east-1.s3.amazonaws.com/round2/additive-tsvs/M22.gwas.imputed_v3.female.tsv.bgz -O M22.gwas.imputed_v3.female.tsv.bgz	https://broad-ukb-sumstats-us-east-1.s3.amazonaws.com/round2/additive-tsvs/M22.gwas.imputed_v3.female.tsv.bgz	https://www.dropbox.com/s/n4me7ydn0ejitjb/M22.gwas.imputed_v3.female.tsv.bgz?dl=0	d366d85b92fbc37290435420953f7d95	Diagnoses - main ICD10: M22 Disorders of patella	22	22	0.00136065	4.1724858126863473e-4	-2.95461	0.00111018	0.31216428915943445	21	0.9999999999999998	0	0.00116937	0.0281656	0.9672947524802322	1.1367998474460931e-5	0.9946482261725622	0	0.00132244	5.205886511949465e-4	0.0110765	0.00132321	9.649686269596624e-4	0.18477331417998136	FALSE	NA	7	7	TRUE	0.00224042	0.0240044	0.037756940834113996	TRUE
C82	Non-Hodgkin lymphoma	0.980952	4.76837158203125e-7	2.38418579101562e-7	9.8053838165713e-7	1	non-hodgkin lymphoma	Non-Hodgkin lymphoma	485	3	C82-C85.29, C85.7-C86.6, C96-C96.9	NA	200-200.9, 202-202.98	NA	Non-communicable diseases	Neoplasms	Non-Hodgkin lymphoma	NA	TRUE	TRUE	Diagnoses - main ICD10: C82 Follicular [nodular] non-Hodgkin's lymphoma	categorical	icd10	194174	0	194023	151	NA	NA	Diagnoses - main ICD10: C82 Follicular [nodular] non-Hodgkin's lymphoma	http://biobank.ctsu.ox.ac.uk/crystal/field.cgi?id=C82	female	C82.gwas.imputed_v3.female.tsv.bgz	wget https://broad-ukb-sumstats-us-east-1.s3.amazonaws.com/round2/additive-tsvs/C82.gwas.imputed_v3.female.tsv.bgz -O C82.gwas.imputed_v3.female.tsv.bgz	https://broad-ukb-sumstats-us-east-1.s3.amazonaws.com/round2/additive-tsvs/C82.gwas.imputed_v3.female.tsv.bgz	https://www.dropbox.com/s/mu6hfsh7xw8bx1m/C82.gwas.imputed_v3.female.tsv.bgz?dl=0	0ab9af29980d37d9877db56babfb6061	Diagnoses - main ICD10: C82 Follicular [nodular] non-Hodgkin's lymphoma	22	22	-0.00112859	3.464898647960266e-4	-2.9488	0.00112512	0.43982208789380006	21	0.9999999999999916	0	-0.010176	0.0233892	0.6681682777504894	5.377114968237834e-4	0.7029435398993205	0	-0.00125166	4.3638589738664824e-4	0.0041275	-0.0012554	7.744808788759051e-4	0.11994543707402518	FALSE	NA	7	7	TRUE	0.00225699	4.67509550395175e-07	1.3575758098013736e-6	TRUE
L02	Bacterial skin diseases	0.8	1.89542770385742e-5	9.4771385192871e-6	2.71306318395278e-5	0.926471	bacterial skin diseases	Bacterial skin diseases	980	3	A46-A46.0, A66-A67.3, A67.9, I89.1-I89.8, L00-L05.92, L08-L08.9, L30.3-L30.4, L88, L97-L98.499, M72.5-M72.6, N49.2-N49.3	A46-A46.0, A66-A67.9, I89.1-I89.8, L00-L08.9, L30.3-L30.4, L88, L97-L98.499, M72.5-M72.6, N49.2-N49.3	035-035.9, 040.0, 102-103.9, 457.2-457.3, 680-689, 728.86, 785.4	035-035.9, 040.0, 102-103.9, 457.2-457.3, 680-689, 728.86, 785.4	Non-communicable diseases	Skin and subcutaneous diseases	Bacterial skin diseases	NA	TRUE	FALSE	Diagnoses - main ICD10: L02 Cutaneous abscess, furuncle and carbuncle	categorical	icd10	194174	0	193394	780	NA	NA	Diagnoses - main ICD10: L02 Cutaneous abscess, furuncle and carbuncle	http://biobank.ctsu.ox.ac.uk/crystal/field.cgi?id=L02	female	L02.gwas.imputed_v3.female.tsv.bgz	wget https://broad-ukb-sumstats-us-east-1.s3.amazonaws.com/round2/additive-tsvs/L02.gwas.imputed_v3.female.tsv.bgz -O L02.gwas.imputed_v3.female.tsv.bgz	https://broad-ukb-sumstats-us-east-1.s3.amazonaws.com/round2/additive-tsvs/L02.gwas.imputed_v3.female.tsv.bgz	https://www.dropbox.com/s/th8io0e2hycz4pr/L02.gwas.imputed_v3.female.tsv.bgz?dl=0	b079489b01a700f75399586c9b695484	Diagnoses - main ICD10: L02 Cutaneous abscess, furuncle and carbuncle	22	22	-0.00244854	7.535601321708497e-4	-2.93669	0.00115692	0.19564961573802175	21	1	0	-0.0214364	0.0508677	0.6779476560990467	0.0011285	0.7128385309171361	0	-0.00266901	9.317560952849932e-4	0.00417683	-0.00269048	0.00161728	0.11104757301674352	FALSE	NA	7	7	TRUE	0.00230696	0.000415326	8.590980763000849e-4	TRUE
C19	Colon and rectum cancer	0.983333	1.19209289550781e-7	5.96046447753905e-8	3.5519502600845e-7	1	colon and rectum cancer	Colon and rectum cancer	441	3	C18-C19.0, C20, C21-C21.8	NA	153-154.9, 209.1-209.17, V10.05-V10.06, V76.41, V76.5-V76.52	NA	Non-communicable diseases	Neoplasms	Colon and rectum cancer	NA	TRUE	TRUE	Diagnoses - main ICD10: C19 Malignant neoplasm of rectosigmoid junction	categorical	icd10	194174	0	193965	209	NA	NA	Diagnoses - main ICD10: C19 Malignant neoplasm of rectosigmoid junction	http://biobank.ctsu.ox.ac.uk/crystal/field.cgi?id=C19	female	C19.gwas.imputed_v3.female.tsv.bgz	wget https://broad-ukb-sumstats-us-east-1.s3.amazonaws.com/round2/additive-tsvs/C19.gwas.imputed_v3.female.tsv.bgz -O C19.gwas.imputed_v3.female.tsv.bgz	https://broad-ukb-sumstats-us-east-1.s3.amazonaws.com/round2/additive-tsvs/C19.gwas.imputed_v3.female.tsv.bgz	https://www.dropbox.com/s/c1tiizuofb3okqw/C19.gwas.imputed_v3.female.tsv.bgz?dl=0	6306e63099695cd84d76e0c1413af795	Diagnoses - main ICD10: C19 Malignant neoplasm of rectosigmoid junction	22	22	0.001292	4.002929867938896e-4	-2.90374	0.00124814	0.0656144	21	1	0	0.00447727	0.0270211	0.87006	-0.000189309	0.9073276794213068	0	0.00129543	4.7149748102484054e-4	0.00600532	0.00129198	7.630008387597964e-4	0.10518302808987508	FALSE	NA	7	7	TRUE	0.00247412	1.26314163011018e-05	2.934375171486726e-5	TRUE
I64	Cardiovascular diseases	0.983333	1.19209289550781e-7	5.96046447753905e-8	3.5519502600845e-7	1	cardiovascular diseases	Cardiovascular diseases	491	2	B33.2-B33.24, D86.85, G45-G46.8, I00.0-I01.9, I02.0, I03-I11.9, I14-I27.0, I27.2-I83.93, I86-I89.0, I89.9-I95.1, I98, I98.4-ID5.9, K75.1, R00-R01.2, R07-R07.9	A32.82, B33.2-B33.24, B37.6, I01-I09.9, I20-I27.0, I33-I73.9	074.2, 074.21-074.23, 391-391.9, 392.0, 393-398.99, 402-402.91, 410-416.0, 417-417.9, 420-425.5, 425.7-440.29, 440.4-445.89, 447-454.9, 456, 456.3-457, 457.1, 457.8-458.1, 459-459.9, 785-785.3, V12.5-V12.59, V15.1, V17.1, V17.3-V17.49, V42.1-V42.2, V43.2-V43.5, V45.0-V45.09, V45.81-V45.82, V47.2, V58.61, V58.63, V58.66, V58.73, V81-V81.2	074.2-074.23, 112.81-115.94, 391-398.99, 410-416.0, 421-440.29, 440.4-443.9	Non-communicable diseases	Cardiovascular diseases	NA	NA	TRUE	TRUE	Diagnoses - main ICD10: I64 Stroke, not specified as haemorrhage or infarction	categorical	icd10	194174	0	193929	245	NA	NA	Diagnoses - main ICD10: I64 Stroke, not specified as haemorrhage or infarction	http://biobank.ctsu.ox.ac.uk/crystal/field.cgi?id=I64	female	I64.gwas.imputed_v3.female.tsv.bgz	wget https://broad-ukb-sumstats-us-east-1.s3.amazonaws.com/round2/additive-tsvs/I64.gwas.imputed_v3.female.tsv.bgz -O I64.gwas.imputed_v3.female.tsv.bgz	https://broad-ukb-sumstats-us-east-1.s3.amazonaws.com/round2/additive-tsvs/I64.gwas.imputed_v3.female.tsv.bgz	https://www.dropbox.com/s/yuq2xysz9dcfdrn/I64.gwas.imputed_v3.female.tsv.bgz?dl=0	ee2d4450abf0258a2f4a9449112dc935	Diagnoses - main ICD10: I64 Stroke, not specified as haemorrhage or infarction	22	22	0.0013731	4.406135176751122e-4	-2.73726	0.0018312	0.34682305062628005	21	0.9999999999999992	0	-0.0137459	0.0297428	0.6489560832290064	8.985606554795379e-4	0.6167491629592732	0	0.00125832	5.361131975135888e-4	0.0189193	0.00125317	9.443557340596366e-4	0.1987526202405807	FALSE	NA	7	7	TRUE	0.00360854	1.89650755410763e-06	5.303197049449113e-6	TRUE
K66	Digestive diseases	0.963636	5.16176223754883e-5	2.58088111877442e-5	6.49670074725973e-5	1	digestive diseases	Digestive diseases	526	2	I84-I85.9, I98.2, K15.9-K42.9, K44-K52, K52.2-K62, K62.4-K62.6, K62.8-K63.4, K63.8-K67, K67.8-K68.1, K68.12-K75, K75.2, K75.4-K76.2, K76.4-K90.9, K92-K93, K93.8, K96-K99, N29.0, N49.5, R11-R19.8, R85-R85.9, Z52.6, Z94.4	I84-I85.9, I98.2-I98.2, K20-K42.9, K44-K52, K52.2-K62, K62.4-K62.6, K62.8-K63.4, K63.8-K67, K67.8-K68.1, K68.12-K90.9, K92-K92.9, K93.8, R12-R18.9, R85-R85.9, Z52.6, Z94.4	455-455.9, 456.0-456.21, 530-530.85, 530.89-536.3, 536.8-538, 540-543.9, 550-551.1, 551.3-552.1, 552.3-553.1, 553.3-558.9, 560-560.39, 560.8-562.13, 564-564.1, 564.5-569, 569.1-569.5, 569.81-572, 572.2-579.2, 579.4-579.9, 784-784.99, 787-787.99, 789.9, 792.1-792.4, V12.7-V12.79, V18.5-V18.59, V42.7, V45.72, V45.75, V47.3, V58.75, V59.6	455-456.21, 530-530.85, 530.89-536.3, 536.8-538, 540-551.1, 551.3-552.1, 552.3-553.1, 553.3-564.1, 564.5-569, 569.1-569.5, 569.81-579.2, 579.4-579.9, 787.1-792.4, V42.7, V59.6	Non-communicable diseases	Digestive diseases	NA	NA	TRUE	TRUE	Diagnoses - main ICD10: K66 Other disorders of peritoneum	categorical	icd10	194174	0	193899	275	NA	NA	Diagnoses - main ICD10: K66 Other disorders of peritoneum	http://biobank.ctsu.ox.ac.uk/crystal/field.cgi?id=K66	female	K66.gwas.imputed_v3.female.tsv.bgz	wget https://broad-ukb-sumstats-us-east-1.s3.amazonaws.com/round2/additive-tsvs/K66.gwas.imputed_v3.female.tsv.bgz -O K66.gwas.imputed_v3.female.tsv.bgz	https://broad-ukb-sumstats-us-east-1.s3.amazonaws.com/round2/additive-tsvs/K66.gwas.imputed_v3.female.tsv.bgz	https://www.dropbox.com/s/8ch2q7znfbay4yj/K66.gwas.imputed_v3.female.tsv.bgz?dl=0	1977d92f866fb1d2d5959f40523c56f4	Diagnoses - main ICD10: K66 Other disorders of peritoneum	22	22	0.00144042	4.629482923570382e-4	-2.73001	0.00186204	0.1973815135822692	21	1	0	0.00531623	0.0312505	0.8666274664559958	-0.00023035	0.9025236012351264	0	0.00151937	5.706389638250865e-4	0.00775464	0.00152209	0.00101489	0.1485632630245229	FALSE	NA	7	7	TRUE	0.00364785	0.16642	0.20768067122621695	FALSE
E11	Chronic kidney disease	0.978022	1.43051147460938e-6	7.1525573730469e-7	2.54700823528012e-6	1	chronic kidney disease	Chronic kidney disease	589	3	D63.1, E08.2-E08.29, E10.2-E10.29, E11.2-E11.29, E12.2, E13.2-E13.29, E14.2, I12-I13.9, N02-N08.8, N15.0, N17-N19, Q60-Q63.2, Q63.8-Q63.9, Q64.2-Q64.9	D63.1, E08.2-E08.29, E10.2-E10.29, E11.2-E11.29, E12.2, E13.2-E13.29, E14.2, I12-I13.9, N02-N08.8, N15.0, N17-N19, P96.0-P96.0	249.4-249.41, 250.4-250.49, 285.21, 403-404.93, 581-587.9, 753.0-753.4, 753.6-753.9, V13.03-V13.09, V18.6, V18.69, V42.0, V45.1-V45.12, V45.73, V56-V56.8, V59.4, V81.5-V81.6	249.4-249.41, 250.4-250.49, 285.21, 403-404.93, 581-587.9	Non-communicable diseases	Diabetes and kidney diseases	Chronic kidney disease	NA	TRUE	TRUE	Diagnoses - main ICD10: E11 Non-insulin-dependent diabetes mellitus	categorical	icd10	194174	0	193960	214	NA	NA	Diagnoses - main ICD10: E11 Non-insulin-dependent diabetes mellitus	http://biobank.ctsu.ox.ac.uk/crystal/field.cgi?id=E11	female	E11.gwas.imputed_v3.female.tsv.bgz	wget https://broad-ukb-sumstats-us-east-1.s3.amazonaws.com/round2/additive-tsvs/E11.gwas.imputed_v3.female.tsv.bgz -O E11.gwas.imputed_v3.female.tsv.bgz	https://broad-ukb-sumstats-us-east-1.s3.amazonaws.com/round2/additive-tsvs/E11.gwas.imputed_v3.female.tsv.bgz	https://www.dropbox.com/s/l3gu52ymnpoo2ms/E11.gwas.imputed_v3.female.tsv.bgz?dl=0	a79658b1b3727079872d73901e68e8c0	Diagnoses - main ICD10: E11 Non-insulin-dependent diabetes mellitus	22	22	-0.00133928	4.319620500506692e-4	-2.71394	0.00193224	1.7622505941065552	21	0.9999999900209812	0	0.0301086	0.0291588	0.3141290687678139	-0.00186903	0.29359366604507037	0	-0.0010018	5.354856482770298e-4	0.0613706	-0.000989181	9.320224325129586e-4	0.3005952308898871	FALSE	NA	7	7	TRUE	0.00376337	3.02792727528054e-07	9.330959562599215e-7	TRUE
O80	Maternal and neonatal disorders	-0.83666	3.42642124451231e-5	0.999983	1	0	maternal and neonatal disorders	Maternal and neonatal disorders	962	2	B95.1, F53-F54, N82-N82.9, N96, O00-O98.63, O98.8-P22.9, P24-P34.2, P36-P36.9, P38-P92.9, P94-P96, P96.3-P96.4, P96.8-P99.9, Z03.7-Z03.79, Z35-Z39.2, Z64.0-Z64.3, Z87.5-Z87.6	F53-F54, N82-N82.9, N96-N96, O00-P21.9, P24-P36.9, P38-P91.9, Z03.7-Z03.79, Z35-Z39.2, Z64.0-Z87.6	041.02, 619-619.9, 630-679.14, 760-768, 768.2-770, 770.2-771, 771.4-775.1, 775.4-779.34, 779.7-779.9, V02.51, V13.1, V13.21, V13.7, V15.21-V15.22, V15.87, V22-V24.2, V27-V28.9, V72.4-V72.42, V82.4, V91-V91.99	041.02, 619-619.9, 630-679.14, 764-768.9, 771, 771.4-779.2, V13.1-V27.9, V82.4-V91.99	Communicable, maternal, neonatal, and nutritional diseases	Maternal and neonatal disorders	NA	NA	FALSE	FALSE	Diagnoses - main ICD10: O80 Single spontaneous delivery	categorical	icd10	194174	0	192502	1672	NA	NA	Diagnoses - main ICD10: O80 Single spontaneous delivery	http://biobank.ctsu.ox.ac.uk/crystal/field.cgi?id=O80	female	O80.gwas.imputed_v3.female.tsv.bgz	wget https://broad-ukb-sumstats-us-east-1.s3.amazonaws.com/round2/additive-tsvs/O80.gwas.imputed_v3.female.tsv.bgz -O O80.gwas.imputed_v3.female.tsv.bgz	https://broad-ukb-sumstats-us-east-1.s3.amazonaws.com/round2/additive-tsvs/O80.gwas.imputed_v3.female.tsv.bgz	https://www.dropbox.com/s/g95jerter81ui4z/O80.gwas.imputed_v3.female.tsv.bgz?dl=0	0c43b1fc526c21cdfef91c2d6e10f875	Diagnoses - main ICD10: O80 Single spontaneous delivery	22	22	-0.00325767	0.00105508	-2.69513	0.00201774	0.31655820419065733	21	0.9999999999999998	0	0.0118929	0.0712213	0.8690583673750865	-0.000900439	0.8336763200349833	0	-0.00306054	0.00126946	0.0159136	-0.00306173	0.00216445	0.17185564481105112	FALSE	NA	7	7	TRUE	0.00390719	no match	NA	FALSE
R35	Gynecological diseases	-0.833333	8.30258341011358e-6	0.999996	1	0	gynecological diseases	Gynecological diseases	603	3	B37.3-B37.49, D25-D26, E28.2, N61-N64.9, N72-N72.0, N75-N77.8, N80-N81.9, N83-N84, N84.2-N86, N88-N95.9, N97-N98.9, R30-R39.9, R87-R87.9	B37.3-B37.49, D25-D26, E28.2, N61-N64.9, N72-N72.0, N75-N81.9, N83-N83.9, N85-N86, N88-N95.9	112.1-112.2, 218-218.9, 256.4, 611-611.9, 616-618.9, 620-622.0, 622.3-622.6, 622.8-629.9, 788-788.29, 788.4-788.9, 788.99, 799.81, V07.4-V07.59, V13.2, V13.29, V18.7, V26-V26.49, V26.51, V26.8-V26.9, V43.82, V45.71, V45.83, V47.5, V49.81, V59.7-V59.74, V72.3-V72.31	112.1-112.2, 218-218.9, 256.4, 611-611.9, 616-618.9, 620-621.9, 622.3-622.6, 622.8-629.9	Non-communicable diseases	Other non-communicable diseases	Gynecological diseases	NA	FALSE	FALSE	Diagnoses - main ICD10: R35 Polyuria	categorical	icd10	194174	0	193517	657	NA	NA	Diagnoses - main ICD10: R35 Polyuria	http://biobank.ctsu.ox.ac.uk/crystal/field.cgi?id=R35	female	R35.gwas.imputed_v3.female.tsv.bgz	wget https://broad-ukb-sumstats-us-east-1.s3.amazonaws.com/round2/additive-tsvs/R35.gwas.imputed_v3.female.tsv.bgz -O R35.gwas.imputed_v3.female.tsv.bgz	https://broad-ukb-sumstats-us-east-1.s3.amazonaws.com/round2/additive-tsvs/R35.gwas.imputed_v3.female.tsv.bgz	https://www.dropbox.com/s/qqstuo4cc9chbk1/R35.gwas.imputed_v3.female.tsv.bgz?dl=0	20ad703a8ffa90502e16c28e78b6d121	Diagnoses - main ICD10: R35 Polyuria	22	22	0.00210056	6.815527938380706e-4	-2.68698	0.00205597	0.16511800104944824	21	1	0	0.0149278	0.046007	0.7489521996856325	-0.000762359	0.7832288812869919	0	0.00220039	8.185806107770201e-4	0.00718696	0.00226552	0.00144116	0.13089336633599624	FALSE	NA	7	7	TRUE	0.00395833	2.63964673112059e-06	6.872183731020846e-6	TRUE
J47	Chronic respiratory diseases	0.916667	9.5367431640625e-7	4.76837158203125e-7	1.83205855520148e-6	1	chronic respiratory diseases	Chronic respiratory diseases	508	2	D86-D86.2, D86.9, G47.3-G47.39, J07-J08, J18.7, J19, J23-J35.9, J37-J68.9, J70.8-J84.9, J85.9, J87-J91, J91.8-J94.9, J96-J99.8, R05.0-R06.9, R08-R09.89, R84-R84.9, R91-R91.8	D86-D86.2, D86.9, J41-J65.0, J84-J84.9, J92.0-J92.0	135-135.9, 278.03, 327.2-327.29, 470, 470.9-474.9, 476-479, 491-508.9, 512-513, 514-518.53, 518.8-519, 519.11-519.9, 786-786.9, 793.1-793.2, 799.0-799.1, V07.1, V12.6-V12.60, V12.69, V13.81, V14-V15.09, V15.84, V17.5-V17.6, V19.6, V42.6, V43.81, V45.76, V58.74, V81.3-V81.4	135-135.9, 491-505.9, 515-516.9	Non-communicable diseases	Chronic respiratory diseases	NA	NA	TRUE	TRUE	Diagnoses - main ICD10: J47 Bronchiectasis	categorical	icd10	194174	0	193933	241	NA	NA	Diagnoses - main ICD10: J47 Bronchiectasis	http://biobank.ctsu.ox.ac.uk/crystal/field.cgi?id=J47	female	J47.gwas.imputed_v3.female.tsv.bgz	wget https://broad-ukb-sumstats-us-east-1.s3.amazonaws.com/round2/additive-tsvs/J47.gwas.imputed_v3.female.tsv.bgz -O J47.gwas.imputed_v3.female.tsv.bgz	https://broad-ukb-sumstats-us-east-1.s3.amazonaws.com/round2/additive-tsvs/J47.gwas.imputed_v3.female.tsv.bgz	https://www.dropbox.com/s/qrz6uo4vkhco0rx/J47.gwas.imputed_v3.female.tsv.bgz?dl=0	0d944f69a2685d0eea741eb64f050896	Diagnoses - main ICD10: J47 Bronchiectasis	22	22	0.00131121	4.366256773823416e-4	-2.57303	0.00267282	0.6751369404295728	21	0.9999999999993104	0	-0.0185075	0.0294736	0.5371506230276246	0.00117788	0.5089627620183339	0	0.00111761	5.191392648251529e-4	0.0313331	0.00110773	8.752361334727074e-4	0.21950596946180811	FALSE	NA	7	7	TRUE	0.00511655	0.000103593	2.203171847467646e-4	TRUE
N82	Maternal and neonatal disorders	-0.83666	3.42642124451231e-5	0.999983	1	0	maternal and neonatal disorders	Maternal and neonatal disorders	962	2	B95.1, F53-F54, N82-N82.9, N96, O00-O98.63, O98.8-P22.9, P24-P34.2, P36-P36.9, P38-P92.9, P94-P96, P96.3-P96.4, P96.8-P99.9, Z03.7-Z03.79, Z35-Z39.2, Z64.0-Z64.3, Z87.5-Z87.6	F53-F54, N82-N82.9, N96-N96, O00-P21.9, P24-P36.9, P38-P91.9, Z03.7-Z03.79, Z35-Z39.2, Z64.0-Z87.6	041.02, 619-619.9, 630-679.14, 760-768, 768.2-770, 770.2-771, 771.4-775.1, 775.4-779.34, 779.7-779.9, V02.51, V13.1, V13.21, V13.7, V15.21-V15.22, V15.87, V22-V24.2, V27-V28.9, V72.4-V72.42, V82.4, V91-V91.99	041.02, 619-619.9, 630-679.14, 764-768.9, 771, 771.4-779.2, V13.1-V27.9, V82.4-V91.99	Communicable, maternal, neonatal, and nutritional diseases	Maternal and neonatal disorders	NA	NA	FALSE	FALSE	Diagnoses - main ICD10: N82 Fistulae involving female genital tract	categorical	icd10	194174	0	194058	116	NA	NA	Diagnoses - main ICD10: N82 Fistulae involving female genital tract	http://biobank.ctsu.ox.ac.uk/crystal/field.cgi?id=N82	female	N82.gwas.imputed_v3.female.tsv.bgz	wget https://broad-ukb-sumstats-us-east-1.s3.amazonaws.com/round2/additive-tsvs/N82.gwas.imputed_v3.female.tsv.bgz -O N82.gwas.imputed_v3.female.tsv.bgz	https://broad-ukb-sumstats-us-east-1.s3.amazonaws.com/round2/additive-tsvs/N82.gwas.imputed_v3.female.tsv.bgz	https://www.dropbox.com/s/3c8mafy8wrrryte/N82.gwas.imputed_v3.female.tsv.bgz?dl=0	c7c82b8b84ef3947296bdaeb5e02ea4b	Diagnoses - main ICD10: N82 Fistulae involving female genital tract	22	22	-0.000856942	2.862290293878952e-4	-2.55998	0.00275435	0.11908344212799572	21	1	0	-0.000175295	0.0193214	0.9928510879215856	-4.0512e-05	0.9722036636772092	0	-0.00084241	3.42293606074709e-4	0.0138522	-0.000843157	6.275659067566491e-4	0.1934378398445519	FALSE	NA	7	7	TRUE	0.00524265	no match	NA	FALSE
D24	Other benign and in situ neoplasms	1	0.00266671	0.00133336	0.00256145	0.897059	other benign and in situ neoplasms	Other benign and in situ neoplasms	967	4	D00-D00.2, D02-D05.92, D07, D07.1-D11.9, D13-D13.2, D13.4-D13.7, D14-D24.9, D27-D37.1, D37.6-D39, D39.1-D39.9, D4-D44.9, D48-D49.9, N60-N60.99	D00-D00.2, D02-D05.92, D07, D07.1-D11.9, D13-D13.2, D13.4-D13.7, D14-D24.9, D27-D37.1, D37.6-D39, D39.1-D3A.00, D3A.090-D44.9, D48-D49.9, N60-N60.99	209.61, 209.63-209.67, 210.0-211.1, 211.5-217.8, 220-230.2, 230.8-233.0, 233.3-235.1, 235.3-236, 236.1-237.6, 237.70-237.72, 237.9-238.3, 239-239.9	209.61-211.1, 211.5-217.8, 220-230.2, 230.8-233.0, 233.3-235.1, 235.3-236, 236.1-237.6, 237.70-237.72, 237.9-238.3, 239-239.9, 610-610.9	Non-communicable diseases	Neoplasms	Other neoplasms	Other benign and in situ neoplasms	TRUE	FALSE	Diagnoses - main ICD10: D24 Benign neoplasm of breast	categorical	icd10	194174	0	193095	1079	NA	NA	Diagnoses - main ICD10: D24 Benign neoplasm of breast	http://biobank.ctsu.ox.ac.uk/crystal/field.cgi?id=D24	female	D24.gwas.imputed_v3.female.tsv.bgz	wget https://broad-ukb-sumstats-us-east-1.s3.amazonaws.com/round2/additive-tsvs/D24.gwas.imputed_v3.female.tsv.bgz -O D24.gwas.imputed_v3.female.tsv.bgz	https://broad-ukb-sumstats-us-east-1.s3.amazonaws.com/round2/additive-tsvs/D24.gwas.imputed_v3.female.tsv.bgz	https://www.dropbox.com/s/fyuerx4jtpvox2t/D24.gwas.imputed_v3.female.tsv.bgz?dl=0	1a8c37588dfc70f5550668518d82d5aa	Diagnoses - main ICD10: D24 Benign neoplasm of breast	22	22	0.00261333	8.742451372720652e-4	-2.55335	0.0027967	0.14313235456157417	21	1	0	-0.0144881	0.0590143	0.8085697071239262	0.00101638	0.7749400173585383	0	0.00244411	0.00108493	0.0242728	0.00241971	0.00189106	0.2146607151980036	FALSE	NA	7	7	TRUE	0.0052932	no match	NA	FALSE
O48	Maternal and neonatal disorders	-0.83666	3.42642124451231e-5	0.999983	1	0	maternal and neonatal disorders	Maternal and neonatal disorders	962	2	B95.1, F53-F54, N82-N82.9, N96, O00-O98.63, O98.8-P22.9, P24-P34.2, P36-P36.9, P38-P92.9, P94-P96, P96.3-P96.4, P96.8-P99.9, Z03.7-Z03.79, Z35-Z39.2, Z64.0-Z64.3, Z87.5-Z87.6	F53-F54, N82-N82.9, N96-N96, O00-P21.9, P24-P36.9, P38-P91.9, Z03.7-Z03.79, Z35-Z39.2, Z64.0-Z87.6	041.02, 619-619.9, 630-679.14, 760-768, 768.2-770, 770.2-771, 771.4-775.1, 775.4-779.34, 779.7-779.9, V02.51, V13.1, V13.21, V13.7, V15.21-V15.22, V15.87, V22-V24.2, V27-V28.9, V72.4-V72.42, V82.4, V91-V91.99	041.02, 619-619.9, 630-679.14, 764-768.9, 771, 771.4-779.2, V13.1-V27.9, V82.4-V91.99	Communicable, maternal, neonatal, and nutritional diseases	Maternal and neonatal disorders	NA	NA	FALSE	FALSE	Diagnoses - main ICD10: O48 Prolonged pregnancy	categorical	icd10	194174	0	193715	459	NA	NA	Diagnoses - main ICD10: O48 Prolonged pregnancy	http://biobank.ctsu.ox.ac.uk/crystal/field.cgi?id=O48	female	O48.gwas.imputed_v3.female.tsv.bgz	wget https://broad-ukb-sumstats-us-east-1.s3.amazonaws.com/round2/additive-tsvs/O48.gwas.imputed_v3.female.tsv.bgz -O O48.gwas.imputed_v3.female.tsv.bgz	https://broad-ukb-sumstats-us-east-1.s3.amazonaws.com/round2/additive-tsvs/O48.gwas.imputed_v3.female.tsv.bgz	https://www.dropbox.com/s/x0zfysbdkyjdzkg/O48.gwas.imputed_v3.female.tsv.bgz?dl=0	4dcf7ee25b1e45cd8f685fffa12212a4	Diagnoses - main ICD10: O48 Prolonged pregnancy	22	22	-0.00167347	5.612980021437534e-4	-2.54225	0.00286911	0.5106504077759644	21	0.9999999999999604	0	-0.0211623	0.0378894	0.5826833007092078	0.00115827	0.6125977014289683	0	-0.00192623	6.900793849946504e-4	0.00524945	-0.00194239	0.00115507	0.10745461619058494	FALSE	NA	7	7	TRUE	0.00539973	no match	NA	FALSE
N89	Gynecological diseases	-0.833333	8.30258341011358e-6	0.999996	1	0	gynecological diseases	Gynecological diseases	603	3	B37.3-B37.49, D25-D26, E28.2, N61-N64.9, N72-N72.0, N75-N77.8, N80-N81.9, N83-N84, N84.2-N86, N88-N95.9, N97-N98.9, R30-R39.9, R87-R87.9	B37.3-B37.49, D25-D26, E28.2, N61-N64.9, N72-N72.0, N75-N81.9, N83-N83.9, N85-N86, N88-N95.9	112.1-112.2, 218-218.9, 256.4, 611-611.9, 616-618.9, 620-622.0, 622.3-622.6, 622.8-629.9, 788-788.29, 788.4-788.9, 788.99, 799.81, V07.4-V07.59, V13.2, V13.29, V18.7, V26-V26.49, V26.51, V26.8-V26.9, V43.82, V45.71, V45.83, V47.5, V49.81, V59.7-V59.74, V72.3-V72.31	112.1-112.2, 218-218.9, 256.4, 611-611.9, 616-618.9, 620-621.9, 622.3-622.6, 622.8-629.9	Non-communicable diseases	Other non-communicable diseases	Gynecological diseases	NA	FALSE	FALSE	Diagnoses - main ICD10: N89 Other noninflammatory disorders of vagina	categorical	icd10	194174	0	193412	762	NA	NA	Diagnoses - main ICD10: N89 Other noninflammatory disorders of vagina	http://biobank.ctsu.ox.ac.uk/crystal/field.cgi?id=N89	female	N89.gwas.imputed_v3.female.tsv.bgz	wget https://broad-ukb-sumstats-us-east-1.s3.amazonaws.com/round2/additive-tsvs/N89.gwas.imputed_v3.female.tsv.bgz -O N89.gwas.imputed_v3.female.tsv.bgz	https://broad-ukb-sumstats-us-east-1.s3.amazonaws.com/round2/additive-tsvs/N89.gwas.imputed_v3.female.tsv.bgz	https://www.dropbox.com/s/m4x60u3bs5og7w6/N89.gwas.imputed_v3.female.tsv.bgz?dl=0	a494f4c17f5a5acf2c11ebfd6eef6d9d	Diagnoses - main ICD10: N89 Other noninflammatory disorders of vagina	22	22	-0.00215606	7.29908354439927e-4	-2.50334	0.00313808	0.0289261	21	1	0	-0.00547213	0.0492712	0.9126745868988112	1.9708289320782905e-4	0.9470034194241193	0	-0.0022121	8.939393394950641e-4	0.0133402	-0.00223126	0.00156977	0.16988220082203614	FALSE	NA	7	7	TRUE	0.00587294	no match	NA	FALSE
Q21	Other non-communicable diseases	-0.9	1.45434341902728e-6	0.999999	1	0	other non-communicable diseases	Other non-communicable diseases	640	2	B37.3-B37.49, C7A00-C7B8, D25-D26, D3A00-D3A8, D55-D61.9, D64-D69.49, D69.6-D70.0, D70.4-D77, D79-D85, D86.8, D86.82-D86.84, D86.86-D86.89, D87-D89.2, D89.8, D89.82-D99, E03-E03.1, E03.3-E06.3, E06.5-E07.9, E15-E16, E16.1-E23.0, E23.2-E24.1, E24.3, E24.8-E27.2, E27.4-E34, E34.1-E35.8, E37-E39, E47-E49., E62, E65-E66.09, E66.2-E80.09, E80.3-E85.9, E88-E88.9, E90-E998, G71.2, K00-K08.499, K08.8-K14.9, M26-M27.9, N10-N13.9, N15, N15.1-N16.8, N19.0-N29, N29.1-N30.31, N30.8-N46.02, N46.022-N46.12, N46.122-N49.1, N49.8-N52.1, N52.8-N59, N61-N64.9, N66-N69, N72-N72.0, N75-N81.9, N83-N84, N84.2-N86, N88-N95.9, N97-N98.9, P96.0, Q00-Q15.9, Q17-Q57, Q63.3, Q64-Q64.19, Q65-Q99.9, R30-R39.9, R86-R87.9	B37.3-B37.49, D25-D26, D55-D61.9, D64-D69.49, D69.8-D70.0, D70.4-D75.81, D75.89-D77, D80-D84.9, D86.3-D86.89, D89-D89.8, D89.82-D89.9, E03-E03.1, E03.3-E06.3, E06.5-E07.9, E15-E16, E16.1-E23.0, E23.2-E24.1, E24.3-E27.2, E27.4-E34, E34.1-E35.8, E67-E71.42, E71.44-E88.9, E90-E99.9, K00-K08.499, K08.8-K14.9, M26-M27.9, N10-N13.6, N15, N15.1-N16.8, N20-N30.31, N30.8-N40.9, N61-N64.9, N72-N72.0, N75-N81.9, N83-N83.9, N85-N86, N88-N95.9, P96.0-P96.0, Q00-Q12, Q12.1-Q15.9, Q17-Q99.9	112.1-112.2, 218-218.9, 237.7, 237.73-237.79, 240-244, 244.8-246.9, 251-251.2, 251.4-253.6, 253.8-259.9, 270-273.9, 275-278.02, 278.1-279.49, 279.6-279.9, 282-285.0, 285.8-289.9, 520-525.54, 525.8-526.61, 526.69-529.9, 588-595.81, 595.89-596.8, 596.89-598.1, 598.8-609, 611-611.9, 616-618.9, 620-622.0, 622.3-622.6, 622.8-629.9, 740-744, 744.00-753, 753.5, 754-759.9, 775.3, 788-788.99, 799.81, V07.31, V07.4-V07.59, V12.2-V12.49, V13.0-V13.02, V13.2, V13.29, V13.6-V13.69, V18.1-V18.19, V18.61, V18.7, V18.9, V19.5, V19.7-V19.8, V26-V26.9, V43.82, V45.71, V45.74, V45.83-V45.84, V45.86, V47.4-V47.5, V49.81-V49.82, V58.5, V58.76, V59.7-V59.74, V72.2-V72.31, V77.0, V77.3-V77.4, V77.6-V77.8, V77.91, V78, V78.2-V78.9, V82.3, V85-V85.45, V85.51, V85.53-V85.54	112.1-112.2, 218-218.9, 237.7, 237.73-237.79, 240-244, 244.8-246.9, 251-251.2, 251.4-253.6, 253.8-259.9, 270-273.9, 275-279.49, 279.6-285.0, 285.8-289.9, 520-525.54, 525.8-526.61, 526.69-529.9, 590-595.81, 595.89-595.9, 597-597.9, 599.0-600.91, 611-611.9, 616-618.9, 620-621.9, 622.3-622.6, 622.8-629.9, 740-743.22, 743.35-744, 744.00-759.9, V78-V78.9	Non-communicable diseases	Other non-communicable diseases	NA	NA	FALSE	FALSE	Diagnoses - main ICD10: Q21 Congenital malformations of cardiac septa	categorical	icd10	194174	0	194013	161	NA	NA	Diagnoses - main ICD10: Q21 Congenital malformations of cardiac septa	http://biobank.ctsu.ox.ac.uk/crystal/field.cgi?id=Q21	female	Q21.gwas.imputed_v3.female.tsv.bgz	wget https://broad-ukb-sumstats-us-east-1.s3.amazonaws.com/round2/additive-tsvs/Q21.gwas.imputed_v3.female.tsv.bgz -O Q21.gwas.imputed_v3.female.tsv.bgz	https://broad-ukb-sumstats-us-east-1.s3.amazonaws.com/round2/additive-tsvs/Q21.gwas.imputed_v3.female.tsv.bgz	https://www.dropbox.com/s/xpuba7s5ezbqhh8/Q21.gwas.imputed_v3.female.tsv.bgz?dl=0	d319904f7b514f816695f7bf100109dc	Diagnoses - main ICD10: Q21 Congenital malformations of cardiac septa	22	22	-0.000980877	3.3739255045441425e-4	-2.43813	0.00364646	0.8823860260468753	21	0.9999999999895672	0	-0.0136294	0.0227751	0.5562669475133204	7.517363545470623e-4	0.5847617015590572	0	-0.00112416	4.0914225734242567e-4	0.00600318	-0.00112719	7.307722039267705e-4	0.13789481276348137	FALSE	NA	7	7	TRUE	0.00678647	0.153017	0.1958094815553661	FALSE
R09	Chronic respiratory diseases	0.916667	9.5367431640625e-7	4.76837158203125e-7	1.83205855520148e-6	1	chronic respiratory diseases	Chronic respiratory diseases	508	2	D86-D86.2, D86.9, G47.3-G47.39, J07-J08, J18.7, J19, J23-J35.9, J37-J68.9, J70.8-J84.9, J85.9, J87-J91, J91.8-J94.9, J96-J99.8, R05.0-R06.9, R08-R09.89, R84-R84.9, R91-R91.8	D86-D86.2, D86.9, J41-J65.0, J84-J84.9, J92.0-J92.0	135-135.9, 278.03, 327.2-327.29, 470, 470.9-474.9, 476-479, 491-508.9, 512-513, 514-518.53, 518.8-519, 519.11-519.9, 786-786.9, 793.1-793.2, 799.0-799.1, V07.1, V12.6-V12.60, V12.69, V13.81, V14-V15.09, V15.84, V17.5-V17.6, V19.6, V42.6, V43.81, V45.76, V58.74, V81.3-V81.4	135-135.9, 491-505.9, 515-516.9	Non-communicable diseases	Chronic respiratory diseases	NA	NA	TRUE	TRUE	Diagnoses - main ICD10: R09 Other symptoms and signs involving the circulatory and respiratory systems	categorical	icd10	194174	0	193960	214	NA	NA	Diagnoses - main ICD10: R09 Other symptoms and signs involving the circulatory and respiratory systems	http://biobank.ctsu.ox.ac.uk/crystal/field.cgi?id=R09	female	R09.gwas.imputed_v3.female.tsv.bgz	wget https://broad-ukb-sumstats-us-east-1.s3.amazonaws.com/round2/additive-tsvs/R09.gwas.imputed_v3.female.tsv.bgz -O R09.gwas.imputed_v3.female.tsv.bgz	https://broad-ukb-sumstats-us-east-1.s3.amazonaws.com/round2/additive-tsvs/R09.gwas.imputed_v3.female.tsv.bgz	https://www.dropbox.com/s/ikl95g2gnjwqmw9/R09.gwas.imputed_v3.female.tsv.bgz?dl=0	7fee23546bf4a8d82bd4766a87f6df29	Diagnoses - main ICD10: R09 Other symptoms and signs involving the circulatory and respiratory systems	22	22	0.00114085	3.93376157996418e-4	-2.4283	0.00372993	0.5151215897176579	21	0.9999999999999566	0	-0.0128483	0.0265541	0.6337455886389503	8.314125372545195e-4	0.604076	0	0.0010158	5.044138867467527e-4	0.0440291	0.00101493	8.452527988527278e-4	0.24322114202888637	FALSE	NA	7	7	TRUE	0.00690346	0.824963	0.8532148296943487	FALSE
N18	Chronic kidney disease	0.978022	1.43051147460938e-6	7.1525573730469e-7	2.54700823528012e-6	1	chronic kidney disease	Chronic kidney disease	589	3	D63.1, E08.2-E08.29, E10.2-E10.29, E11.2-E11.29, E12.2, E13.2-E13.29, E14.2, I12-I13.9, N02-N08.8, N15.0, N17-N19, Q60-Q63.2, Q63.8-Q63.9, Q64.2-Q64.9	D63.1, E08.2-E08.29, E10.2-E10.29, E11.2-E11.29, E12.2, E13.2-E13.29, E14.2, I12-I13.9, N02-N08.8, N15.0, N17-N19, P96.0-P96.0	249.4-249.41, 250.4-250.49, 285.21, 403-404.93, 581-587.9, 753.0-753.4, 753.6-753.9, V13.03-V13.09, V18.6, V18.69, V42.0, V45.1-V45.12, V45.73, V56-V56.8, V59.4, V81.5-V81.6	249.4-249.41, 250.4-250.49, 285.21, 403-404.93, 581-587.9	Non-communicable diseases	Diabetes and kidney diseases	Chronic kidney disease	NA	TRUE	TRUE	Diagnoses - main ICD10: N18 Chronic renal failure	categorical	icd10	194174	0	193969	205	NA	NA	Diagnoses - main ICD10: N18 Chronic renal failure	http://biobank.ctsu.ox.ac.uk/crystal/field.cgi?id=N18	female	N18.gwas.imputed_v3.female.tsv.bgz	wget https://broad-ukb-sumstats-us-east-1.s3.amazonaws.com/round2/additive-tsvs/N18.gwas.imputed_v3.female.tsv.bgz -O N18.gwas.imputed_v3.female.tsv.bgz	https://broad-ukb-sumstats-us-east-1.s3.amazonaws.com/round2/additive-tsvs/N18.gwas.imputed_v3.female.tsv.bgz	https://www.dropbox.com/s/iyawffsx9gr4sdz/N18.gwas.imputed_v3.female.tsv.bgz?dl=0	7aca6927be0bebe2949dbc785eb61017	Diagnoses - main ICD10: N18 Chronic renal failure	22	22	0.00115931	4.0034712941776384e-4	-2.42223	0.00378245	1.573319249364448	21	1	0	0.02686	0.0270247	0.3321424228820017	-0.00152746	0.3529010078369439	0	0.00146007	4.921967819004673e-4	0.00301282	0.00146512	8.873763318727482e-4	0.11360134099233322	FALSE	NA	7	7	TRUE	0.00696221	3.51164968067126e-09	1.5595855934745892e-8	TRUE
M79	Musculoskeletal disorders	1	8.34465026855469e-6	4.17232513427734e-6	1.2960839778819e-5	1	musculoskeletal disorders	Musculoskeletal disorders	626	2	G54.2-G54.4, I27.1, L93-L93.2, M00-M10.19, M10.3-M25.9, M28-M32.9, M34-M49, M49.2-M59, M61-M72.4, M72.8-M73, M74-M79.676, M79.8-M87.09, M87.2-M89.59, M89.7-M95.9, M97-M99.9, N09	G54.2-G54.4, I27.1, L93-L93.2, M00-M10.19, M10.3-M25.9, M30-M48.58, M49.81-M54.5, M61-M72.4, M72.8-M87.09, M87.2-M95.9, M99-M99.9	274-274.9, 353.1-353.4, 416.1, 446-446.9, 710-710.2, 710.5-724.9, 726-727.9, 729-730.39, 730.7-739.9, V13.4-V13.59, V17.7-V17.89, V43.6-V43.8, V58.64-V58.65, V58.78, V77.5, V82.1-V82.2	274-274.9, 353.1-353.4, 416.1, 446-446.9, 710-727.9, 729-730.39, 730.7-739.9	Non-communicable diseases	Musculoskeletal disorders	NA	NA	TRUE	TRUE	Diagnoses - main ICD10: M79 Other soft tissue disorders, not elsewhere classified	categorical	icd10	194174	0	190171	4003	NA	NA	Diagnoses - main ICD10: M79 Other soft tissue disorders, not elsewhere classified	http://biobank.ctsu.ox.ac.uk/crystal/field.cgi?id=M79	female	M79.gwas.imputed_v3.female.tsv.bgz	wget https://broad-ukb-sumstats-us-east-1.s3.amazonaws.com/round2/additive-tsvs/M79.gwas.imputed_v3.female.tsv.bgz -O M79.gwas.imputed_v3.female.tsv.bgz	https://broad-ukb-sumstats-us-east-1.s3.amazonaws.com/round2/additive-tsvs/M79.gwas.imputed_v3.female.tsv.bgz	https://www.dropbox.com/s/iayt7ia0i72pyrg/M79.gwas.imputed_v3.female.tsv.bgz?dl=0	90e3fdcc2141480d6d5bd8872e27b134	Diagnoses - main ICD10: M79 Other soft tissue disorders, not elsewhere classified	22	22	-0.00478866	0.00168103	-2.35747	0.00439066	0.4460478756761675	21	1	0	-0.056999	0.113475	0.6209398466627577	0.003103	0.6503694107308883	0	-0.00550709	0.00205863	0.00747015	-0.00556708	0.00358619	0.13551641389508598	FALSE	NA	7	7	TRUE	0.00803755	1.7941393001792e-13	1.8061002288470612e-12	TRUE
M41	Musculoskeletal disorders	1	8.34465026855469e-6	4.17232513427734e-6	1.2960839778819e-5	1	musculoskeletal disorders	Musculoskeletal disorders	626	2	G54.2-G54.4, I27.1, L93-L93.2, M00-M10.19, M10.3-M25.9, M28-M32.9, M34-M49, M49.2-M59, M61-M72.4, M72.8-M73, M74-M79.676, M79.8-M87.09, M87.2-M89.59, M89.7-M95.9, M97-M99.9, N09	G54.2-G54.4, I27.1, L93-L93.2, M00-M10.19, M10.3-M25.9, M30-M48.58, M49.81-M54.5, M61-M72.4, M72.8-M87.09, M87.2-M95.9, M99-M99.9	274-274.9, 353.1-353.4, 416.1, 446-446.9, 710-710.2, 710.5-724.9, 726-727.9, 729-730.39, 730.7-739.9, V13.4-V13.59, V17.7-V17.89, V43.6-V43.8, V58.64-V58.65, V58.78, V77.5, V82.1-V82.2	274-274.9, 353.1-353.4, 416.1, 446-446.9, 710-727.9, 729-730.39, 730.7-739.9	Non-communicable diseases	Musculoskeletal disorders	NA	NA	TRUE	TRUE	Diagnoses - main ICD10: M41 Scoliosis	categorical	icd10	194174	0	194026	148	NA	NA	Diagnoses - main ICD10: M41 Scoliosis	http://biobank.ctsu.ox.ac.uk/crystal/field.cgi?id=M41	female	M41.gwas.imputed_v3.female.tsv.bgz	wget https://broad-ukb-sumstats-us-east-1.s3.amazonaws.com/round2/additive-tsvs/M41.gwas.imputed_v3.female.tsv.bgz -O M41.gwas.imputed_v3.female.tsv.bgz	https://broad-ukb-sumstats-us-east-1.s3.amazonaws.com/round2/additive-tsvs/M41.gwas.imputed_v3.female.tsv.bgz	https://www.dropbox.com/s/n1uly27e2b1bdjr/M41.gwas.imputed_v3.female.tsv.bgz?dl=0	09c92927e0a7cfe39508ee2610bce45b	Diagnoses - main ICD10: M41 Scoliosis	22	22	-0.000987187	3.474798652145342e-4	-2.34704	0.00449736	0.0626945	21	1	0	-0.00313402	0.023456	0.8950440660249515	1.2759216131107463e-4	0.9279772485604042	0	-0.00101497	4.1922767784930906e-4	0.0154761	-0.00102009	7.642644095451135e-4	0.19625409227088392	FALSE	NA	7	7	TRUE	0.00818812	no match	NA	FALSE
N70	HIV/AIDS and sexually transmitted infections	-0.9	1.45434341902728e-6	0.999999	1	0	hiv/aids and sexually transmitted infections	HIV/AIDS and sexually transmitted infections	955	2	A50-A60.9, A63-A64.0, B20-B23.8, B24-B24.0, B63, B97.81, C46-C46.52, C46.7-C46.9, F02.4, I98.0, K67.0-K67.2, M73.0-M73.8, N70-N71.9, N73-N74, N74.2-N74.8, O98.7-O98.73, Z11.4, Z20.6-Z21, Z83.0	A50-A60.9, I98.0, K67.0-K67.1, N74.3-N74.4	042-044.9, 054.1, 054.11-054.19, 090-099.9, 131-131.9, 176-176.9, 613-615.9, V01.6, V02.7-V02.9, V08, V73.8, V73.88, V73.9-V73.98, V74.5-V74.6	054.1-054.19, 090-099.5, 131-131.9	Communicable, maternal, neonatal, and nutritional diseases	HIV/AIDS and sexually transmitted infections	NA	NA	FALSE	FALSE	Diagnoses - main ICD10: N70 Salpingitis and oophoritis	categorical	icd10	194174	0	193983	191	NA	NA	Diagnoses - main ICD10: N70 Salpingitis and oophoritis	http://biobank.ctsu.ox.ac.uk/crystal/field.cgi?id=N70	female	N70.gwas.imputed_v3.female.tsv.bgz	wget https://broad-ukb-sumstats-us-east-1.s3.amazonaws.com/round2/additive-tsvs/N70.gwas.imputed_v3.female.tsv.bgz -O N70.gwas.imputed_v3.female.tsv.bgz	https://broad-ukb-sumstats-us-east-1.s3.amazonaws.com/round2/additive-tsvs/N70.gwas.imputed_v3.female.tsv.bgz	https://www.dropbox.com/s/ay0w2mox0em1uid/N70.gwas.imputed_v3.female.tsv.bgz?dl=0	a4a9a99a55afd2e9fb08c67c0a57a74e	Diagnoses - main ICD10: N70 Salpingitis and oophoritis	22	22	0.00104148	3.687405417135223e-4	-2.32454	0.00473649	1.2447104244870917	21	0.9999999996721748	0	0.0238166	0.0248912	0.3500772070196959	-0.00135359	0.37104678088949494	0	0.00132146	4.3699027643632105e-4	0.00249445	0.00133237	8.800858925675192e-4	0.1449539562523745	FALSE	NA	7	7	TRUE	0.00857689	no match	NA	FALSE
D16	Other benign and in situ neoplasms	1	0.00266671	0.00133336	0.00256145	0.897059	other benign and in situ neoplasms	Other benign and in situ neoplasms	967	4	D00-D00.2, D02-D05.92, D07, D07.1-D11.9, D13-D13.2, D13.4-D13.7, D14-D24.9, D27-D37.1, D37.6-D39, D39.1-D39.9, D4-D44.9, D48-D49.9, N60-N60.99	D00-D00.2, D02-D05.92, D07, D07.1-D11.9, D13-D13.2, D13.4-D13.7, D14-D24.9, D27-D37.1, D37.6-D39, D39.1-D3A.00, D3A.090-D44.9, D48-D49.9, N60-N60.99	209.61, 209.63-209.67, 210.0-211.1, 211.5-217.8, 220-230.2, 230.8-233.0, 233.3-235.1, 235.3-236, 236.1-237.6, 237.70-237.72, 237.9-238.3, 239-239.9	209.61-211.1, 211.5-217.8, 220-230.2, 230.8-233.0, 233.3-235.1, 235.3-236, 236.1-237.6, 237.70-237.72, 237.9-238.3, 239-239.9, 610-610.9	Non-communicable diseases	Neoplasms	Other neoplasms	Other benign and in situ neoplasms	TRUE	FALSE	Diagnoses - main ICD10: D16 Benign neoplasm of bone and articular cartilage	categorical	icd10	194174	0	194046	128	NA	NA	Diagnoses - main ICD10: D16 Benign neoplasm of bone and articular cartilage	http://biobank.ctsu.ox.ac.uk/crystal/field.cgi?id=D16	female	D16.gwas.imputed_v3.female.tsv.bgz	wget https://broad-ukb-sumstats-us-east-1.s3.amazonaws.com/round2/additive-tsvs/D16.gwas.imputed_v3.female.tsv.bgz -O D16.gwas.imputed_v3.female.tsv.bgz	https://broad-ukb-sumstats-us-east-1.s3.amazonaws.com/round2/additive-tsvs/D16.gwas.imputed_v3.female.tsv.bgz	https://www.dropbox.com/s/a9e4u5anmtym1ae/D16.gwas.imputed_v3.female.tsv.bgz?dl=0	c58a5a73e6f62fda91fd56bc541080de	Diagnoses - main ICD10: D16 Benign neoplasm of bone and articular cartilage	22	22	7.891862583337318e-4	3.095268437686172e-4	-1.96726	0.010783	1.5143935020296282	21	0.9999999977263124	0	-0.00911798	0.020894	0.6672276306900004	5.888089774629631e-4	0.6404836681649613	0	6.73770294678782e-4	3.6617184891514823e-4	0.0657626	6.766826832437386e-4	6.533175868933096e-4	0.3120930137056115	FALSE	NA	7	7	TRUE	0.0185246	no match	NA	FALSE
O16	Maternal and neonatal disorders	-0.83666	3.42642124451231e-5	0.999983	1	0	maternal and neonatal disorders	Maternal and neonatal disorders	962	2	B95.1, F53-F54, N82-N82.9, N96, O00-O98.63, O98.8-P22.9, P24-P34.2, P36-P36.9, P38-P92.9, P94-P96, P96.3-P96.4, P96.8-P99.9, Z03.7-Z03.79, Z35-Z39.2, Z64.0-Z64.3, Z87.5-Z87.6	F53-F54, N82-N82.9, N96-N96, O00-P21.9, P24-P36.9, P38-P91.9, Z03.7-Z03.79, Z35-Z39.2, Z64.0-Z87.6	041.02, 619-619.9, 630-679.14, 760-768, 768.2-770, 770.2-771, 771.4-775.1, 775.4-779.34, 779.7-779.9, V02.51, V13.1, V13.21, V13.7, V15.21-V15.22, V15.87, V22-V24.2, V27-V28.9, V72.4-V72.42, V82.4, V91-V91.99	041.02, 619-619.9, 630-679.14, 764-768.9, 771, 771.4-779.2, V13.1-V27.9, V82.4-V91.99	Communicable, maternal, neonatal, and nutritional diseases	Maternal and neonatal disorders	NA	NA	FALSE	FALSE	Diagnoses - main ICD10: O16 Unspecified maternal hypertension	categorical	icd10	194174	0	193810	364	NA	NA	Diagnoses - main ICD10: O16 Unspecified maternal hypertension	http://biobank.ctsu.ox.ac.uk/crystal/field.cgi?id=O16	female	O16.gwas.imputed_v3.female.tsv.bgz	wget https://broad-ukb-sumstats-us-east-1.s3.amazonaws.com/round2/additive-tsvs/O16.gwas.imputed_v3.female.tsv.bgz -O O16.gwas.imputed_v3.female.tsv.bgz	https://broad-ukb-sumstats-us-east-1.s3.amazonaws.com/round2/additive-tsvs/O16.gwas.imputed_v3.female.tsv.bgz	https://www.dropbox.com/s/wzs7fliyzny8xux/O16.gwas.imputed_v3.female.tsv.bgz?dl=0	2d079276b0c5887ce88a86e5acd65a0e	Diagnoses - main ICD10: O16 Unspecified maternal hypertension	22	22	0.00122438	5.032177683350926e-4	-1.82478	0.0149698	0.15309270333885092	21	1	0	-0.00426876	0.0339688	0.9012502535088684	3.264720023016736e-4	0.8731419384686655	0	0.00113762	5.9433780618509e-4	0.0556072	0.00113283	0.00110346	0.3162834779871776	FALSE	NA	7	7	TRUE	0.0253276	no match	NA	FALSE
C91	Acute lymphoid leukemia	0.783333	2.82526016235352e-5	1.41263008117676e-5	3.71610796129382e-5	0.818627	acute lymphoid leukemia	Acute lymphoid leukemia	845	4	C91.0-C91.02, C91.2-C91.32, C91.6-C91.62	NA	204.0-204.02	NA	Non-communicable diseases	Neoplasms	Leukemia	Acute lymphoid leukemia	TRUE	FALSE	Diagnoses - main ICD10: C91 Lymphoid leukaemia	categorical	icd10	194174	0	194061	113	NA	NA	Diagnoses - main ICD10: C91 Lymphoid leukaemia	http://biobank.ctsu.ox.ac.uk/crystal/field.cgi?id=C91	female	C91.gwas.imputed_v3.female.tsv.bgz	wget https://broad-ukb-sumstats-us-east-1.s3.amazonaws.com/round2/additive-tsvs/C91.gwas.imputed_v3.female.tsv.bgz -O C91.gwas.imputed_v3.female.tsv.bgz	https://broad-ukb-sumstats-us-east-1.s3.amazonaws.com/round2/additive-tsvs/C91.gwas.imputed_v3.female.tsv.bgz	https://www.dropbox.com/s/r1hkjhpom8njtz8/C91.gwas.imputed_v3.female.tsv.bgz?dl=0	5986892358c61da7d708fba5656c328d	Diagnoses - main ICD10: C91 Lymphoid leukaemia	22	22	6.929277209509649e-4	2.980840433548655e-4	-1.69695	0.0200931	1.2479106809367253	21	0.9999999996637052	0	0.0146147	0.0201216	0.476061	-0.000827405	0.4969214760770849	0	8.361271493538033e-4	3.683789584948108e-4	0.0232229	8.371318216691443e-4	6.57075789868296e-4	0.21657394973830188	FALSE	NA	7	7	TRUE	0.033825	0.0538251	0.0759588	FALSE
K29	Digestive diseases	0.963636	5.16176223754883e-5	2.58088111877442e-5	6.49670074725973e-5	1	digestive diseases	Digestive diseases	526	2	I84-I85.9, I98.2, K15.9-K42.9, K44-K52, K52.2-K62, K62.4-K62.6, K62.8-K63.4, K63.8-K67, K67.8-K68.1, K68.12-K75, K75.2, K75.4-K76.2, K76.4-K90.9, K92-K93, K93.8, K96-K99, N29.0, N49.5, R11-R19.8, R85-R85.9, Z52.6, Z94.4	I84-I85.9, I98.2-I98.2, K20-K42.9, K44-K52, K52.2-K62, K62.4-K62.6, K62.8-K63.4, K63.8-K67, K67.8-K68.1, K68.12-K90.9, K92-K92.9, K93.8, R12-R18.9, R85-R85.9, Z52.6, Z94.4	455-455.9, 456.0-456.21, 530-530.85, 530.89-536.3, 536.8-538, 540-543.9, 550-551.1, 551.3-552.1, 552.3-553.1, 553.3-558.9, 560-560.39, 560.8-562.13, 564-564.1, 564.5-569, 569.1-569.5, 569.81-572, 572.2-579.2, 579.4-579.9, 784-784.99, 787-787.99, 789.9, 792.1-792.4, V12.7-V12.79, V18.5-V18.59, V42.7, V45.72, V45.75, V47.3, V58.75, V59.6	455-456.21, 530-530.85, 530.89-536.3, 536.8-538, 540-551.1, 551.3-552.1, 552.3-553.1, 553.3-564.1, 564.5-569, 569.1-569.5, 569.81-579.2, 579.4-579.9, 787.1-792.4, V42.7, V59.6	Non-communicable diseases	Digestive diseases	NA	NA	TRUE	TRUE	Diagnoses - main ICD10: K29 Gastritis and duodenitis	categorical	icd10	194174	0	187011	7163	NA	NA	Diagnoses - main ICD10: K29 Gastritis and duodenitis	http://biobank.ctsu.ox.ac.uk/crystal/field.cgi?id=K29	female	K29.gwas.imputed_v3.female.tsv.bgz	wget https://broad-ukb-sumstats-us-east-1.s3.amazonaws.com/round2/additive-tsvs/K29.gwas.imputed_v3.female.tsv.bgz -O K29.gwas.imputed_v3.female.tsv.bgz	https://broad-ukb-sumstats-us-east-1.s3.amazonaws.com/round2/additive-tsvs/K29.gwas.imputed_v3.female.tsv.bgz	https://www.dropbox.com/s/qpa8o59gi735l0o/K29.gwas.imputed_v3.female.tsv.bgz?dl=0	643c103da0e18ace472c3fa2ed792395	Diagnoses - main ICD10: K29 Gastritis and duodenitis	22	22	-0.00521157	0.00225845	-1.67733	0.0210219	0.0576276	21	1	0	-0.0282931	0.15245252538583187	0.8546383664331245	0.0013718	0.8811627976594317	0	-0.00534766	0.00272893	0.0500403	-0.00538607	0.00495549	0.28940436998932934	FALSE	NA	7	7	TRUE	0.0352118	0.0891943	0.119189	FALSE
I83	Cardiovascular diseases	0.983333	1.19209289550781e-7	5.96046447753905e-8	3.5519502600845e-7	1	cardiovascular diseases	Cardiovascular diseases	491	2	B33.2-B33.24, D86.85, G45-G46.8, I00.0-I01.9, I02.0, I03-I11.9, I14-I27.0, I27.2-I83.93, I86-I89.0, I89.9-I95.1, I98, I98.4-ID5.9, K75.1, R00-R01.2, R07-R07.9	A32.82, B33.2-B33.24, B37.6, I01-I09.9, I20-I27.0, I33-I73.9	074.2, 074.21-074.23, 391-391.9, 392.0, 393-398.99, 402-402.91, 410-416.0, 417-417.9, 420-425.5, 425.7-440.29, 440.4-445.89, 447-454.9, 456, 456.3-457, 457.1, 457.8-458.1, 459-459.9, 785-785.3, V12.5-V12.59, V15.1, V17.1, V17.3-V17.49, V42.1-V42.2, V43.2-V43.5, V45.0-V45.09, V45.81-V45.82, V47.2, V58.61, V58.63, V58.66, V58.73, V81-V81.2	074.2-074.23, 112.81-115.94, 391-398.99, 410-416.0, 421-440.29, 440.4-443.9	Non-communicable diseases	Cardiovascular diseases	NA	NA	TRUE	TRUE	Diagnoses - main ICD10: I83 Varicose veins of lower extremities	categorical	icd10	194174	0	188278	5896	NA	NA	Diagnoses - main ICD10: I83 Varicose veins of lower extremities	http://biobank.ctsu.ox.ac.uk/crystal/field.cgi?id=I83	female	I83.gwas.imputed_v3.female.tsv.bgz	wget https://broad-ukb-sumstats-us-east-1.s3.amazonaws.com/round2/additive-tsvs/I83.gwas.imputed_v3.female.tsv.bgz -O I83.gwas.imputed_v3.female.tsv.bgz	https://broad-ukb-sumstats-us-east-1.s3.amazonaws.com/round2/additive-tsvs/I83.gwas.imputed_v3.female.tsv.bgz	https://www.dropbox.com/s/108hjnnhvr565sx/I83.gwas.imputed_v3.female.tsv.bgz?dl=0	2d28e5028b0a49525a96589e41ad21d6	Diagnoses - main ICD10: I83 Varicose veins of lower extremities	22	22	0.00459315	0.0020119	-1.64916	0.0224306	0.3294436694490684	21	0.9999999999999996	0	0.0523013	0.13580956311856462	0.7042228243976811	-0.00283542	0.7290182409120454	0	0.00536508	0.0024668	0.0296364	0.00541787	0.00407984	0.19844524726002327	FALSE	NA	7	7	TRUE	0.0371993	1.30341413391513e-08	4.782940937011731e-8	TRUE
O68	Maternal and neonatal disorders	-0.83666	3.42642124451231e-5	0.999983	1	0	maternal and neonatal disorders	Maternal and neonatal disorders	962	2	B95.1, F53-F54, N82-N82.9, N96, O00-O98.63, O98.8-P22.9, P24-P34.2, P36-P36.9, P38-P92.9, P94-P96, P96.3-P96.4, P96.8-P99.9, Z03.7-Z03.79, Z35-Z39.2, Z64.0-Z64.3, Z87.5-Z87.6	F53-F54, N82-N82.9, N96-N96, O00-P21.9, P24-P36.9, P38-P91.9, Z03.7-Z03.79, Z35-Z39.2, Z64.0-Z87.6	041.02, 619-619.9, 630-679.14, 760-768, 768.2-770, 770.2-771, 771.4-775.1, 775.4-779.34, 779.7-779.9, V02.51, V13.1, V13.21, V13.7, V15.21-V15.22, V15.87, V22-V24.2, V27-V28.9, V72.4-V72.42, V82.4, V91-V91.99	041.02, 619-619.9, 630-679.14, 764-768.9, 771, 771.4-779.2, V13.1-V27.9, V82.4-V91.99	Communicable, maternal, neonatal, and nutritional diseases	Maternal and neonatal disorders	NA	NA	FALSE	FALSE	Diagnoses - main ICD10: O68 Labour and delivery complicated by foetal stress [distress]	categorical	icd10	194174	0	192292	1882	NA	NA	Diagnoses - main ICD10: O68 Labour and delivery complicated by foetal stress [distress]	http://biobank.ctsu.ox.ac.uk/crystal/field.cgi?id=O68	female	O68.gwas.imputed_v3.female.tsv.bgz	wget https://broad-ukb-sumstats-us-east-1.s3.amazonaws.com/round2/additive-tsvs/O68.gwas.imputed_v3.female.tsv.bgz -O O68.gwas.imputed_v3.female.tsv.bgz	https://broad-ukb-sumstats-us-east-1.s3.amazonaws.com/round2/additive-tsvs/O68.gwas.imputed_v3.female.tsv.bgz	https://www.dropbox.com/s/n3rk5x9hgnvn53g/O68.gwas.imputed_v3.female.tsv.bgz?dl=0	3942106ad2584914357f0e071e896880	Diagnoses - main ICD10: O68 Labour and delivery complicated by foetal stress [distress]	22	22	0.00254413	0.0011143	-1.64935	0.0224207	0.33411806521691145	21	0.9999999999999996	0	0.0329521	0.0752188	0.6660208389834056	-0.00180723	0.6902795692793202	0	0.00298659	0.00134487	0.0263696	0.00300218	0.00246118	0.23605883765526453	FALSE	NA	7	7	TRUE	0.0371993	no match	NA	FALSE
C71	Brain and central nervous system cancer	0.983333	1.19209289550781e-7	5.96046447753905e-8	3.5519502600845e-7	1	brain and central nervous system cancer	Brain and central nervous system cancer	477	3	C70-C70.1, C70.9-C72.9	NA	191-191.9	NA	Non-communicable diseases	Neoplasms	Brain and central nervous system cancer	NA	TRUE	TRUE	Diagnoses - main ICD10: C71 Malignant neoplasm of brain	categorical	icd10	194174	0	194026	148	NA	NA	Diagnoses - main ICD10: C71 Malignant neoplasm of brain	http://biobank.ctsu.ox.ac.uk/crystal/field.cgi?id=C71	female	C71.gwas.imputed_v3.female.tsv.bgz	wget https://broad-ukb-sumstats-us-east-1.s3.amazonaws.com/round2/additive-tsvs/C71.gwas.imputed_v3.female.tsv.bgz -O C71.gwas.imputed_v3.female.tsv.bgz	https://broad-ukb-sumstats-us-east-1.s3.amazonaws.com/round2/additive-tsvs/C71.gwas.imputed_v3.female.tsv.bgz	https://www.dropbox.com/s/7285y5lm96rshtq/C71.gwas.imputed_v3.female.tsv.bgz?dl=0	8e1bde82fba2adcac6f30f821f7d64fc	Diagnoses - main ICD10: C71 Malignant neoplasm of brain	22	22	-0.000747319	3.301295058790255e-4	-1.62724	0.0235917	0.6137759522612222	21	0.9999999999997392	0	-0.00927868	0.0222848	0.6815751280934385	5.070411947039207e-4	0.7058514038945021	0	-0.000869746	4.102054818507976e-4	0.0339834	-0.00087061	6.977070148080311e-4	0.2258339637490575	FALSE	NA	7	7	TRUE	0.0389321	0.000482091	9.706092460224148e-4	TRUE
O69	Maternal and neonatal disorders	-0.83666	3.42642124451231e-5	0.999983	1	0	maternal and neonatal disorders	Maternal and neonatal disorders	962	2	B95.1, F53-F54, N82-N82.9, N96, O00-O98.63, O98.8-P22.9, P24-P34.2, P36-P36.9, P38-P92.9, P94-P96, P96.3-P96.4, P96.8-P99.9, Z03.7-Z03.79, Z35-Z39.2, Z64.0-Z64.3, Z87.5-Z87.6	F53-F54, N82-N82.9, N96-N96, O00-P21.9, P24-P36.9, P38-P91.9, Z03.7-Z03.79, Z35-Z39.2, Z64.0-Z87.6	041.02, 619-619.9, 630-679.14, 760-768, 768.2-770, 770.2-771, 771.4-775.1, 775.4-779.34, 779.7-779.9, V02.51, V13.1, V13.21, V13.7, V15.21-V15.22, V15.87, V22-V24.2, V27-V28.9, V72.4-V72.42, V82.4, V91-V91.99	041.02, 619-619.9, 630-679.14, 764-768.9, 771, 771.4-779.2, V13.1-V27.9, V82.4-V91.99	Communicable, maternal, neonatal, and nutritional diseases	Maternal and neonatal disorders	NA	NA	FALSE	FALSE	Diagnoses - main ICD10: O69 Labour and delivery complicated by umbilical cord complications	categorical	icd10	194174	0	194006	168	NA	NA	Diagnoses - main ICD10: O69 Labour and delivery complicated by umbilical cord complications	http://biobank.ctsu.ox.ac.uk/crystal/field.cgi?id=O69	female	O69.gwas.imputed_v3.female.tsv.bgz	wget https://broad-ukb-sumstats-us-east-1.s3.amazonaws.com/round2/additive-tsvs/O69.gwas.imputed_v3.female.tsv.bgz -O O69.gwas.imputed_v3.female.tsv.bgz	https://broad-ukb-sumstats-us-east-1.s3.amazonaws.com/round2/additive-tsvs/O69.gwas.imputed_v3.female.tsv.bgz	https://www.dropbox.com/s/s67ffc7yf9rmkw1/O69.gwas.imputed_v3.female.tsv.bgz?dl=0	617cbe0fe2a453314af52a6ea430d4f9	Diagnoses - main ICD10: O69 Labour and delivery complicated by umbilical cord complications	22	22	7.646915281315987e-4	3.4095577830376745e-4	-1.60362	0.0249105	0.18016939016426392	21	1	0	0.00637992	0.0230156	0.7844717688845607	-0.000333728	0.809715	0	7.955590166716492e-4	4.197605022513634e-4	0.0580568	7.982049479729722e-4	7.08680227973255e-4	0.2727346845216348	FALSE	NA	7	7	TRUE	0.0407074	no match	NA	FALSE
M15	Musculoskeletal disorders	1	8.34465026855469e-6	4.17232513427734e-6	1.2960839778819e-5	1	musculoskeletal disorders	Musculoskeletal disorders	626	2	G54.2-G54.4, I27.1, L93-L93.2, M00-M10.19, M10.3-M25.9, M28-M32.9, M34-M49, M49.2-M59, M61-M72.4, M72.8-M73, M74-M79.676, M79.8-M87.09, M87.2-M89.59, M89.7-M95.9, M97-M99.9, N09	G54.2-G54.4, I27.1, L93-L93.2, M00-M10.19, M10.3-M25.9, M30-M48.58, M49.81-M54.5, M61-M72.4, M72.8-M87.09, M87.2-M95.9, M99-M99.9	274-274.9, 353.1-353.4, 416.1, 446-446.9, 710-710.2, 710.5-724.9, 726-727.9, 729-730.39, 730.7-739.9, V13.4-V13.59, V17.7-V17.89, V43.6-V43.8, V58.64-V58.65, V58.78, V77.5, V82.1-V82.2	274-274.9, 353.1-353.4, 416.1, 446-446.9, 710-727.9, 729-730.39, 730.7-739.9	Non-communicable diseases	Musculoskeletal disorders	NA	NA	TRUE	TRUE	Diagnoses - main ICD10: M15 Polyarthrosis	categorical	icd10	194174	0	193404	770	NA	NA	Diagnoses - main ICD10: M15 Polyarthrosis	http://biobank.ctsu.ox.ac.uk/crystal/field.cgi?id=M15	female	M15.gwas.imputed_v3.female.tsv.bgz	wget https://broad-ukb-sumstats-us-east-1.s3.amazonaws.com/round2/additive-tsvs/M15.gwas.imputed_v3.female.tsv.bgz -O M15.gwas.imputed_v3.female.tsv.bgz	https://broad-ukb-sumstats-us-east-1.s3.amazonaws.com/round2/additive-tsvs/M15.gwas.imputed_v3.female.tsv.bgz	https://www.dropbox.com/s/5irdfv2wt83e1xa/M15.gwas.imputed_v3.female.tsv.bgz?dl=0	515280e143c05447850fbd1eaecc65e1	Diagnoses - main ICD10: M15 Polyarthrosis	22	22	0.00169661	7.681102124535199e-4	-1.56563	0.0271876	1.0555367071248472	21	0.9999999999367228	0	-0.0430799	0.0518499	0.41586234266430977	0.00266119	0.39800595041885456	0	0.00119164	9.471484643653538e-4	0.20834465510835404	0.00116877	0.00176007	0.5138860808648189	FALSE	NA	7	7	TRUE	0.0442128	1.33101666337323e-15	1.674862634744648e-14	TRUE
M18	Musculoskeletal disorders	1	8.34465026855469e-6	4.17232513427734e-6	1.2960839778819e-5	1	musculoskeletal disorders	Musculoskeletal disorders	626	2	G54.2-G54.4, I27.1, L93-L93.2, M00-M10.19, M10.3-M25.9, M28-M32.9, M34-M49, M49.2-M59, M61-M72.4, M72.8-M73, M74-M79.676, M79.8-M87.09, M87.2-M89.59, M89.7-M95.9, M97-M99.9, N09	G54.2-G54.4, I27.1, L93-L93.2, M00-M10.19, M10.3-M25.9, M30-M48.58, M49.81-M54.5, M61-M72.4, M72.8-M87.09, M87.2-M95.9, M99-M99.9	274-274.9, 353.1-353.4, 416.1, 446-446.9, 710-710.2, 710.5-724.9, 726-727.9, 729-730.39, 730.7-739.9, V13.4-V13.59, V17.7-V17.89, V43.6-V43.8, V58.64-V58.65, V58.78, V77.5, V82.1-V82.2	274-274.9, 353.1-353.4, 416.1, 446-446.9, 710-727.9, 729-730.39, 730.7-739.9	Non-communicable diseases	Musculoskeletal disorders	NA	NA	TRUE	TRUE	Diagnoses - main ICD10: M18 Arthrosis of first carpometacarpal joint	categorical	icd10	194174	0	193486	688	NA	NA	Diagnoses - main ICD10: M18 Arthrosis of first carpometacarpal joint	http://biobank.ctsu.ox.ac.uk/crystal/field.cgi?id=M18	female	M18.gwas.imputed_v3.female.tsv.bgz	wget https://broad-ukb-sumstats-us-east-1.s3.amazonaws.com/round2/additive-tsvs/M18.gwas.imputed_v3.female.tsv.bgz -O M18.gwas.imputed_v3.female.tsv.bgz	https://broad-ukb-sumstats-us-east-1.s3.amazonaws.com/round2/additive-tsvs/M18.gwas.imputed_v3.female.tsv.bgz	https://www.dropbox.com/s/gfvkb89e1e71so3/M18.gwas.imputed_v3.female.tsv.bgz?dl=0	951059b623b222070afa21c2fafb563e	Diagnoses - main ICD10: M18 Arthrosis of first carpometacarpal joint	22	22	0.00158226	7.187341207097622e-4	-1.55745	0.0277043	0.8074541622671382	21	0.9999999999957486	0	-0.0364637	0.0485169	0.4610644550080487	0.00226117	0.44207440345990223	0	0.00118427	8.560511345312781e-4	0.1665404612024737	0.00118177	0.00147442	0.4318084746154552	FALSE	NA	7	7	TRUE	0.0444132	2.92312050964673e-06	7.481206728078919e-6	TRUE
O32	Maternal and neonatal disorders	-0.83666	3.42642124451231e-5	0.999983	1	0	maternal and neonatal disorders	Maternal and neonatal disorders	962	2	B95.1, F53-F54, N82-N82.9, N96, O00-O98.63, O98.8-P22.9, P24-P34.2, P36-P36.9, P38-P92.9, P94-P96, P96.3-P96.4, P96.8-P99.9, Z03.7-Z03.79, Z35-Z39.2, Z64.0-Z64.3, Z87.5-Z87.6	F53-F54, N82-N82.9, N96-N96, O00-P21.9, P24-P36.9, P38-P91.9, Z03.7-Z03.79, Z35-Z39.2, Z64.0-Z87.6	041.02, 619-619.9, 630-679.14, 760-768, 768.2-770, 770.2-771, 771.4-775.1, 775.4-779.34, 779.7-779.9, V02.51, V13.1, V13.21, V13.7, V15.21-V15.22, V15.87, V22-V24.2, V27-V28.9, V72.4-V72.42, V82.4, V91-V91.99	041.02, 619-619.9, 630-679.14, 764-768.9, 771, 771.4-779.2, V13.1-V27.9, V82.4-V91.99	Communicable, maternal, neonatal, and nutritional diseases	Maternal and neonatal disorders	NA	NA	FALSE	FALSE	Diagnoses - main ICD10: O32 Maternal care for known or suspected malpresentation of foetus	categorical	icd10	194174	0	193504	670	NA	NA	Diagnoses - main ICD10: O32 Maternal care for known or suspected malpresentation of foetus	http://biobank.ctsu.ox.ac.uk/crystal/field.cgi?id=O32	female	O32.gwas.imputed_v3.female.tsv.bgz	wget https://broad-ukb-sumstats-us-east-1.s3.amazonaws.com/round2/additive-tsvs/O32.gwas.imputed_v3.female.tsv.bgz -O O32.gwas.imputed_v3.female.tsv.bgz	https://broad-ukb-sumstats-us-east-1.s3.amazonaws.com/round2/additive-tsvs/O32.gwas.imputed_v3.female.tsv.bgz	https://www.dropbox.com/s/glp0oa7s4ymz926/O32.gwas.imputed_v3.female.tsv.bgz?dl=0	619910924bc8d3de88d55bc71fac6001	Diagnoses - main ICD10: O32 Maternal care for known or suspected malpresentation of foetus	22	22	-0.00149124	6.771243213992844e-4	-1.55842	0.0276429	0.614167	21	0.9999999999997374	0	0.0301902	0.045708	0.5164680312588721	-0.00188291	0.4961540957544679	0	-0.00120535	8.252583647016756e-4	0.14413431878990274	-0.00120447	0.00140978	0.40254343298728223	FALSE	NA	7	7	TRUE	0.0444132	no match	NA	FALSE
R21	Skin and subcutaneous diseases	0.95	3.57627868652344e-7	1.78813934326172e-7	8.1583857536316e-7	1	skin and subcutaneous diseases	Skin and subcutaneous diseases	653	2	A46-A46.0, A66-A67.3, A67.9, B07-B09, B35-B36.9, B85-B88.9, D86.3, E80.1-E80.29, I89.1-I89.8, L00-L23.2, L23.4-L27, L27.2-L54.8, L56, L56.2-L57.9, L59-L64, L64.8-L75.9, L77-L92.9, L94-L99.8, M72.5-M72.6, N49.2-N49.3, R20-R24.0	A46-A46.0, A66-A67.9, B07-B08.1, B35-B36.9, B85-B88.9, I89.1-I89.8, L00-L23.2, L23.4-L25.9, L28-L54.8, L56, L56.2-L57.9, L59-L64, L64.8-L75.9, L80-L92.9, L94-L99.8, M72.5-M72.6, N49.2-N49.3	035-035.9, 040.0, 078.0-078.19, 102-103.9, 110-111.9, 132-134.9, 136.1, 457.2-457.3, 680-709.3, 709.8-709.9, 728.86, 782-782.9, 785.4, V13.3, V19.4, V42.3, V43.83, V58.77, V59.1, V82.0	035-035.9, 040.0, 078.0-078.19, 102-111.9, 132-134.9, 136.1, 457.2-457.3, 680-709.3, 709.8-709.9, 728.86, 785.4	Non-communicable diseases	Skin and subcutaneous diseases	NA	NA	TRUE	TRUE	Diagnoses - main ICD10: R21 Rash and other nonspecific skin eruption	categorical	icd10	194174	0	193968	206	NA	NA	Diagnoses - main ICD10: R21 Rash and other nonspecific skin eruption	http://biobank.ctsu.ox.ac.uk/crystal/field.cgi?id=R21	female	R21.gwas.imputed_v3.female.tsv.bgz	wget https://broad-ukb-sumstats-us-east-1.s3.amazonaws.com/round2/additive-tsvs/R21.gwas.imputed_v3.female.tsv.bgz -O R21.gwas.imputed_v3.female.tsv.bgz	https://broad-ukb-sumstats-us-east-1.s3.amazonaws.com/round2/additive-tsvs/R21.gwas.imputed_v3.female.tsv.bgz	https://www.dropbox.com/s/x9psthkaosd24e2/R21.gwas.imputed_v3.female.tsv.bgz?dl=0	db777bec94f048e718f3e089ee7e476b	Diagnoses - main ICD10: R21 Rash and other nonspecific skin eruption	22	22	8.48314537040851e-4	3.853543072384208e-4	-1.55739	0.0277085	0.27663857658707414	21	1	0	0.010794	0.0260127	0.682595	-0.000591099	0.7062115445454733	0	9.36794601466965e-4	4.840376211454284e-4	0.0529442	9.372280414386598e-4	7.839325795073196e-4	0.2451998894457526	FALSE	NA	7	7	TRUE	0.0444132	5.92973741434087e-07	1.6894157538971158e-6	TRUE
L81	Other skin and subcutaneous diseases	0.983333	1.19209289550781e-7	5.96046447753905e-8	3.5519502600845e-7	1	other skin and subcutaneous diseases	Other skin and subcutaneous diseases	668	3	B85-B85.4, B87-B88.9, D86.3, E80.1-E80.29, L10-L14.0, L28-L28.2, L42-L45, L49-L49.9, L51-L54.8, L56, L56.2-L57.9, L59-L60.9, L62-L62.8, L64, L64.8-L68.9, L71-L75.9, L80-L87.9, L90-L92.9, L94-L95.9, L98.5-L99.8	B85-B85.4, B87-B88.9, L10-L14.0, L28-L28.2, L42-L49.9, L51-L54.8, L56, L56.2-L57.9, L59-L62.8, L64, L64.8-L68.9, L71-L75.9, L80-L87.9, L90-L92.9, L94-L95.9, L98.5-L99.8	132-132.9, 133.8-134.9, 136.1, 692.70-692.77, 693-695.9, 697-697.9, 700-704, 704.1-706, 706.2-706.9, 707.1-707.19, 707.8-707.9, 709-709.3, 709.8-709.9	132-132.9, 133.8-134.9, 136.1, 692.70-692.77, 693-695.9, 697-697.9, 700-704, 704.1-706, 706.2-706.9, 707.1-707.19, 707.8-707.9, 709-709.3, 709.8-709.9	Non-communicable diseases	Skin and subcutaneous diseases	Other skin and subcutaneous diseases	NA	TRUE	TRUE	Diagnoses - main ICD10: L81 Other disorders of pigmentation	categorical	icd10	194174	0	193855	319	NA	NA	Diagnoses - main ICD10: L81 Other disorders of pigmentation	http://biobank.ctsu.ox.ac.uk/crystal/field.cgi?id=L81	female	L81.gwas.imputed_v3.female.tsv.bgz	wget https://broad-ukb-sumstats-us-east-1.s3.amazonaws.com/round2/additive-tsvs/L81.gwas.imputed_v3.female.tsv.bgz -O L81.gwas.imputed_v3.female.tsv.bgz	https://broad-ukb-sumstats-us-east-1.s3.amazonaws.com/round2/additive-tsvs/L81.gwas.imputed_v3.female.tsv.bgz	https://www.dropbox.com/s/4fdd1m0ve8caeqj/L81.gwas.imputed_v3.female.tsv.bgz?dl=0	b9de0b9aece50e244ec99e2cddd0feeb	Diagnoses - main ICD10: L81 Other disorders of pigmentation	22	22	0.00104269	4.769442328476928e-4	-1.54058	0.0288021	0.2249146987591258	21	1	0	0.00339559	0.0321953	0.9170547346530814	-0.000139839	0.9424604511040288	0	0.0011042	5.748964037516268e-4	0.0547711	0.00110364	0.00101434	0.2889103855977205	FALSE	NA	7	7	TRUE	0.0459462	0.0037954	0.00674242	TRUE
M84	Musculoskeletal disorders	1	8.34465026855469e-6	4.17232513427734e-6	1.2960839778819e-5	1	musculoskeletal disorders	Musculoskeletal disorders	626	2	G54.2-G54.4, I27.1, L93-L93.2, M00-M10.19, M10.3-M25.9, M28-M32.9, M34-M49, M49.2-M59, M61-M72.4, M72.8-M73, M74-M79.676, M79.8-M87.09, M87.2-M89.59, M89.7-M95.9, M97-M99.9, N09	G54.2-G54.4, I27.1, L93-L93.2, M00-M10.19, M10.3-M25.9, M30-M48.58, M49.81-M54.5, M61-M72.4, M72.8-M87.09, M87.2-M95.9, M99-M99.9	274-274.9, 353.1-353.4, 416.1, 446-446.9, 710-710.2, 710.5-724.9, 726-727.9, 729-730.39, 730.7-739.9, V13.4-V13.59, V17.7-V17.89, V43.6-V43.8, V58.64-V58.65, V58.78, V77.5, V82.1-V82.2	274-274.9, 353.1-353.4, 416.1, 446-446.9, 710-727.9, 729-730.39, 730.7-739.9	Non-communicable diseases	Musculoskeletal disorders	NA	NA	TRUE	TRUE	Diagnoses - main ICD10: M84 Disorders of continuity of bone	categorical	icd10	194174	0	193637	537	NA	NA	Diagnoses - main ICD10: M84 Disorders of continuity of bone	http://biobank.ctsu.ox.ac.uk/crystal/field.cgi?id=M84	female	M84.gwas.imputed_v3.female.tsv.bgz	wget https://broad-ukb-sumstats-us-east-1.s3.amazonaws.com/round2/additive-tsvs/M84.gwas.imputed_v3.female.tsv.bgz -O M84.gwas.imputed_v3.female.tsv.bgz	https://broad-ukb-sumstats-us-east-1.s3.amazonaws.com/round2/additive-tsvs/M84.gwas.imputed_v3.female.tsv.bgz	https://www.dropbox.com/s/lg84pn7gy6uvidm/M84.gwas.imputed_v3.female.tsv.bgz?dl=0	0158c55fa123fbedc5160c3087e99dd3	Diagnoses - main ICD10: M84 Disorders of continuity of bone	22	22	0.00135888	6.255739622617389e-4	-1.52521	0.0298391	1.1865372976837782	21	0.9999999997963602	0	0.0357707	0.0422282	0.4069725499450202	-0.00204519	0.42467661384830047	0	0.00172822	7.800218692974429e-4	0.0267186	0.00174425	0.00138959	0.22318453159816465	FALSE	NA	7	7	TRUE	0.0473749	1.02800082869175e-09	5.174270837748474e-9	TRUE
J35	Chronic respiratory diseases	0.916667	9.5367431640625e-7	4.76837158203125e-7	1.83205855520148e-6	1	chronic respiratory diseases	Chronic respiratory diseases	508	2	D86-D86.2, D86.9, G47.3-G47.39, J07-J08, J18.7, J19, J23-J35.9, J37-J68.9, J70.8-J84.9, J85.9, J87-J91, J91.8-J94.9, J96-J99.8, R05.0-R06.9, R08-R09.89, R84-R84.9, R91-R91.8	D86-D86.2, D86.9, J41-J65.0, J84-J84.9, J92.0-J92.0	135-135.9, 278.03, 327.2-327.29, 470, 470.9-474.9, 476-479, 491-508.9, 512-513, 514-518.53, 518.8-519, 519.11-519.9, 786-786.9, 793.1-793.2, 799.0-799.1, V07.1, V12.6-V12.60, V12.69, V13.81, V14-V15.09, V15.84, V17.5-V17.6, V19.6, V42.6, V43.81, V45.76, V58.74, V81.3-V81.4	135-135.9, 491-505.9, 515-516.9	Non-communicable diseases	Chronic respiratory diseases	NA	NA	TRUE	TRUE	Diagnoses - main ICD10: J35 Chronic diseases of tonsils and adenoids	categorical	icd10	194174	0	193767	407	NA	NA	Diagnoses - main ICD10: J35 Chronic diseases of tonsils and adenoids	http://biobank.ctsu.ox.ac.uk/crystal/field.cgi?id=J35	female	J35.gwas.imputed_v3.female.tsv.bgz	wget https://broad-ukb-sumstats-us-east-1.s3.amazonaws.com/round2/additive-tsvs/J35.gwas.imputed_v3.female.tsv.bgz -O J35.gwas.imputed_v3.female.tsv.bgz	https://broad-ukb-sumstats-us-east-1.s3.amazonaws.com/round2/additive-tsvs/J35.gwas.imputed_v3.female.tsv.bgz	https://www.dropbox.com/s/aueexvmttlhd8bi/J35.gwas.imputed_v3.female.tsv.bgz?dl=0	27b70d5b97e55b2f7e0417737dcdc389	Diagnoses - main ICD10: J35 Chronic diseases of tonsils and adenoids	22	22	-0.00117173	5.399069305780547e-4	-1.52304	0.0299886	0.159794	21	1	0	-0.00323953	0.0364455	0.9300556762631892	1.2289510303050083e-4	0.9553128486847616	0	-0.00120694	6.670242783787918e-4	0.0703819	-0.00120645	0.00120686	0.32885480382034804	FALSE	NA	7	7	TRUE	0.0473877	1.95679641424068e-13	1.8467266159396418e-12	TRUE
O64	Maternal and neonatal disorders	-0.83666	3.42642124451231e-5	0.999983	1	0	maternal and neonatal disorders	Maternal and neonatal disorders	962	2	B95.1, F53-F54, N82-N82.9, N96, O00-O98.63, O98.8-P22.9, P24-P34.2, P36-P36.9, P38-P92.9, P94-P96, P96.3-P96.4, P96.8-P99.9, Z03.7-Z03.79, Z35-Z39.2, Z64.0-Z64.3, Z87.5-Z87.6	F53-F54, N82-N82.9, N96-N96, O00-P21.9, P24-P36.9, P38-P91.9, Z03.7-Z03.79, Z35-Z39.2, Z64.0-Z87.6	041.02, 619-619.9, 630-679.14, 760-768, 768.2-770, 770.2-771, 771.4-775.1, 775.4-779.34, 779.7-779.9, V02.51, V13.1, V13.21, V13.7, V15.21-V15.22, V15.87, V22-V24.2, V27-V28.9, V72.4-V72.42, V82.4, V91-V91.99	041.02, 619-619.9, 630-679.14, 764-768.9, 771, 771.4-779.2, V13.1-V27.9, V82.4-V91.99	Communicable, maternal, neonatal, and nutritional diseases	Maternal and neonatal disorders	NA	NA	FALSE	FALSE	Diagnoses - main ICD10: O64 Obstructed labour due to malposition and malpresentation of foetus	categorical	icd10	194174	0	193940	234	NA	NA	Diagnoses - main ICD10: O64 Obstructed labour due to malposition and malpresentation of foetus	http://biobank.ctsu.ox.ac.uk/crystal/field.cgi?id=O64	female	O64.gwas.imputed_v3.female.tsv.bgz	wget https://broad-ukb-sumstats-us-east-1.s3.amazonaws.com/round2/additive-tsvs/O64.gwas.imputed_v3.female.tsv.bgz -O O64.gwas.imputed_v3.female.tsv.bgz	https://broad-ukb-sumstats-us-east-1.s3.amazonaws.com/round2/additive-tsvs/O64.gwas.imputed_v3.female.tsv.bgz	https://www.dropbox.com/s/xh1syh5lmeytth9/O64.gwas.imputed_v3.female.tsv.bgz?dl=0	b4d8644d933f6c99da5684de04cf705b	Diagnoses - main ICD10: O64 Obstructed labour due to malposition and malpresentation of foetus	22	22	-0.000869074	4.019457622308878e-4	-1.5142	0.0306054	0.5087504002513971	21	0.9999999999999618	0	0.0123115	0.0271326	0.6548929248178694	-0.000783354	0.6323640125306892	0	-0.000762772	5.140520014032091e-4	0.13785089074125614	-0.000761388	8.462267066519729e-4	0.3784584168704681	FALSE	NA	7	7	TRUE	0.0481352	no match	NA	FALSE
M50	Musculoskeletal disorders	1	8.34465026855469e-6	4.17232513427734e-6	1.2960839778819e-5	1	musculoskeletal disorders	Musculoskeletal disorders	626	2	G54.2-G54.4, I27.1, L93-L93.2, M00-M10.19, M10.3-M25.9, M28-M32.9, M34-M49, M49.2-M59, M61-M72.4, M72.8-M73, M74-M79.676, M79.8-M87.09, M87.2-M89.59, M89.7-M95.9, M97-M99.9, N09	G54.2-G54.4, I27.1, L93-L93.2, M00-M10.19, M10.3-M25.9, M30-M48.58, M49.81-M54.5, M61-M72.4, M72.8-M87.09, M87.2-M95.9, M99-M99.9	274-274.9, 353.1-353.4, 416.1, 446-446.9, 710-710.2, 710.5-724.9, 726-727.9, 729-730.39, 730.7-739.9, V13.4-V13.59, V17.7-V17.89, V43.6-V43.8, V58.64-V58.65, V58.78, V77.5, V82.1-V82.2	274-274.9, 353.1-353.4, 416.1, 446-446.9, 710-727.9, 729-730.39, 730.7-739.9	Non-communicable diseases	Musculoskeletal disorders	NA	NA	TRUE	TRUE	Diagnoses - main ICD10: M50 Cervical disk disorders	categorical	icd10	194174	0	193762	412	NA	NA	Diagnoses - main ICD10: M50 Cervical disk disorders	http://biobank.ctsu.ox.ac.uk/crystal/field.cgi?id=M50	female	M50.gwas.imputed_v3.female.tsv.bgz	wget https://broad-ukb-sumstats-us-east-1.s3.amazonaws.com/round2/additive-tsvs/M50.gwas.imputed_v3.female.tsv.bgz -O M50.gwas.imputed_v3.female.tsv.bgz	https://broad-ukb-sumstats-us-east-1.s3.amazonaws.com/round2/additive-tsvs/M50.gwas.imputed_v3.female.tsv.bgz	https://www.dropbox.com/s/vvb0ci4ea94lwkh/M50.gwas.imputed_v3.female.tsv.bgz?dl=0	db2f7b7e9576aa152d38ad8b4415202f	Diagnoses - main ICD10: M50 Cervical disk disorders	22	22	-0.00153718	5.58438642243398e-4	-2.22829	0.00591169	0.33174513245672765	21	0.9999999999999994	0	-0.00664014	0.0376964	0.8619492772210292	3.032823400925811e-4	0.8936610656617311	0	-0.00154855	6.749694966471536e-4	0.0217762	-0.00154768	0.00124392	0.22713593891452907	FALSE	NA	7	7	TRUE	0.010647401803800211	0.0531089	0.0756551	FALSE
I78	Cardiovascular diseases	0.983333	1.19209289550781e-7	5.96046447753905e-8	3.5519502600845e-7	1	cardiovascular diseases	Cardiovascular diseases	491	2	B33.2-B33.24, D86.85, G45-G46.8, I00.0-I01.9, I02.0, I03-I11.9, I14-I27.0, I27.2-I83.93, I86-I89.0, I89.9-I95.1, I98, I98.4-ID5.9, K75.1, R00-R01.2, R07-R07.9	A32.82, B33.2-B33.24, B37.6, I01-I09.9, I20-I27.0, I33-I73.9	074.2, 074.21-074.23, 391-391.9, 392.0, 393-398.99, 402-402.91, 410-416.0, 417-417.9, 420-425.5, 425.7-440.29, 440.4-445.89, 447-454.9, 456, 456.3-457, 457.1, 457.8-458.1, 459-459.9, 785-785.3, V12.5-V12.59, V15.1, V17.1, V17.3-V17.49, V42.1-V42.2, V43.2-V43.5, V45.0-V45.09, V45.81-V45.82, V47.2, V58.61, V58.63, V58.66, V58.73, V81-V81.2	074.2-074.23, 112.81-115.94, 391-398.99, 410-416.0, 421-440.29, 440.4-443.9	Non-communicable diseases	Cardiovascular diseases	NA	NA	TRUE	TRUE	Diagnoses - main ICD10: I78 Diseases of capillaries	categorical	icd10	194174	0	193977	197	NA	NA	Diagnoses - main ICD10: I78 Diseases of capillaries	http://biobank.ctsu.ox.ac.uk/crystal/field.cgi?id=I78	female	I78.gwas.imputed_v3.female.tsv.bgz	wget https://broad-ukb-sumstats-us-east-1.s3.amazonaws.com/round2/additive-tsvs/I78.gwas.imputed_v3.female.tsv.bgz -O I78.gwas.imputed_v3.female.tsv.bgz	https://broad-ukb-sumstats-us-east-1.s3.amazonaws.com/round2/additive-tsvs/I78.gwas.imputed_v3.female.tsv.bgz	https://www.dropbox.com/s/r3oi003nqifg10w/I78.gwas.imputed_v3.female.tsv.bgz?dl=0	112a2d3a5b62216a4f3ffcb0f97e122e	Diagnoses - main ICD10: I78 Diseases of capillaries	22	22	-0.00102853	3.8172769467727e-4	-2.15173	0.00705132	0.0664995	21	1	0	0.00322052	0.0257679	0.9017853110751332	-0.000252533	0.8706658318848308	0	-0.000987562	4.7137006362329097e-4	0.036163	-0.000981313	8.200429919819276e-4	0.2447745122658201	FALSE	NA	7	7	TRUE	0.012632036787830361	no match	NA	FALSE
K31	Digestive diseases	0.963636	5.16176223754883e-5	2.58088111877442e-5	6.49670074725973e-5	1	digestive diseases	Digestive diseases	526	2	I84-I85.9, I98.2, K15.9-K42.9, K44-K52, K52.2-K62, K62.4-K62.6, K62.8-K63.4, K63.8-K67, K67.8-K68.1, K68.12-K75, K75.2, K75.4-K76.2, K76.4-K90.9, K92-K93, K93.8, K96-K99, N29.0, N49.5, R11-R19.8, R85-R85.9, Z52.6, Z94.4	I84-I85.9, I98.2-I98.2, K20-K42.9, K44-K52, K52.2-K62, K62.4-K62.6, K62.8-K63.4, K63.8-K67, K67.8-K68.1, K68.12-K90.9, K92-K92.9, K93.8, R12-R18.9, R85-R85.9, Z52.6, Z94.4	455-455.9, 456.0-456.21, 530-530.85, 530.89-536.3, 536.8-538, 540-543.9, 550-551.1, 551.3-552.1, 552.3-553.1, 553.3-558.9, 560-560.39, 560.8-562.13, 564-564.1, 564.5-569, 569.1-569.5, 569.81-572, 572.2-579.2, 579.4-579.9, 784-784.99, 787-787.99, 789.9, 792.1-792.4, V12.7-V12.79, V18.5-V18.59, V42.7, V45.72, V45.75, V47.3, V58.75, V59.6	455-456.21, 530-530.85, 530.89-536.3, 536.8-538, 540-551.1, 551.3-552.1, 552.3-553.1, 553.3-564.1, 564.5-569, 569.1-569.5, 569.81-579.2, 579.4-579.9, 787.1-792.4, V42.7, V59.6	Non-communicable diseases	Digestive diseases	NA	NA	TRUE	TRUE	Diagnoses - main ICD10: K31 Other diseases of stomach and duodenum	categorical	icd10	194174	0	192735	1439	NA	NA	Diagnoses - main ICD10: K31 Other diseases of stomach and duodenum	http://biobank.ctsu.ox.ac.uk/crystal/field.cgi?id=K31	female	K31.gwas.imputed_v3.female.tsv.bgz	wget https://broad-ukb-sumstats-us-east-1.s3.amazonaws.com/round2/additive-tsvs/K31.gwas.imputed_v3.female.tsv.bgz -O K31.gwas.imputed_v3.female.tsv.bgz	https://broad-ukb-sumstats-us-east-1.s3.amazonaws.com/round2/additive-tsvs/K31.gwas.imputed_v3.female.tsv.bgz	https://www.dropbox.com/s/uccqpdqoar32s1p/K31.gwas.imputed_v3.female.tsv.bgz?dl=0	41173eaf79558ddd356ef20aab78e79a	Diagnoses - main ICD10: K31 Other diseases of stomach and duodenum	22	22	0.00281067	0.00104711	-2.13846	0.00727005	0.29254937590811736	21	1	0	0.0280226	0.0706833	0.6959687133377481	-0.00149841	0.7250311410724932	0	0.00299034	0.00129578	0.0210127	0.00299204	0.00229537	0.2065103689703721	FALSE	NA	7	7	TRUE	0.012899634550732227	2.5174649028361e-06	6.6690736899693165e-6	TRUE
N97	Gynecological diseases	-0.833333	8.30258341011358e-6	0.999996	1	0	gynecological diseases	Gynecological diseases	603	3	B37.3-B37.49, D25-D26, E28.2, N61-N64.9, N72-N72.0, N75-N77.8, N80-N81.9, N83-N84, N84.2-N86, N88-N95.9, N97-N98.9, R30-R39.9, R87-R87.9	B37.3-B37.49, D25-D26, E28.2, N61-N64.9, N72-N72.0, N75-N81.9, N83-N83.9, N85-N86, N88-N95.9	112.1-112.2, 218-218.9, 256.4, 611-611.9, 616-618.9, 620-622.0, 622.3-622.6, 622.8-629.9, 788-788.29, 788.4-788.9, 788.99, 799.81, V07.4-V07.59, V13.2, V13.29, V18.7, V26-V26.49, V26.51, V26.8-V26.9, V43.82, V45.71, V45.83, V47.5, V49.81, V59.7-V59.74, V72.3-V72.31	112.1-112.2, 218-218.9, 256.4, 611-611.9, 616-618.9, 620-621.9, 622.3-622.6, 622.8-629.9	Non-communicable diseases	Other non-communicable diseases	Gynecological diseases	NA	FALSE	FALSE	Diagnoses - main ICD10: N97 Female infertility	categorical	icd10	194174	0	193478	696	NA	NA	Diagnoses - main ICD10: N97 Female infertility	http://biobank.ctsu.ox.ac.uk/crystal/field.cgi?id=N97	female	N97.gwas.imputed_v3.female.tsv.bgz	wget https://broad-ukb-sumstats-us-east-1.s3.amazonaws.com/round2/additive-tsvs/N97.gwas.imputed_v3.female.tsv.bgz -O N97.gwas.imputed_v3.female.tsv.bgz	https://broad-ukb-sumstats-us-east-1.s3.amazonaws.com/round2/additive-tsvs/N97.gwas.imputed_v3.female.tsv.bgz	https://www.dropbox.com/s/w5kjo1fcrc26a5k/N97.gwas.imputed_v3.female.tsv.bgz?dl=0	d3ae159dfc7da475c84463402ca93d62	Diagnoses - main ICD10: N97 Female infertility	22	22	-0.00185496	6.911548318369489e-4	-2.13801	0.0072777	0.3171976661462572	21	0.9999999999999996	0	0.0128543	0.0466552	0.7857455905817226	-0.00087421	0.755792	0	-0.00175525	8.367910286946892e-4	0.0359407	-0.00175689	0.0015486	0.26937	FALSE	NA	7	7	TRUE	0.012899634550732227	no match	NA	FALSE
J93	Chronic respiratory diseases	0.916667	9.5367431640625e-7	4.76837158203125e-7	1.83205855520148e-6	1	chronic respiratory diseases	Chronic respiratory diseases	508	2	D86-D86.2, D86.9, G47.3-G47.39, J07-J08, J18.7, J19, J23-J35.9, J37-J68.9, J70.8-J84.9, J85.9, J87-J91, J91.8-J94.9, J96-J99.8, R05.0-R06.9, R08-R09.89, R84-R84.9, R91-R91.8	D86-D86.2, D86.9, J41-J65.0, J84-J84.9, J92.0-J92.0	135-135.9, 278.03, 327.2-327.29, 470, 470.9-474.9, 476-479, 491-508.9, 512-513, 514-518.53, 518.8-519, 519.11-519.9, 786-786.9, 793.1-793.2, 799.0-799.1, V07.1, V12.6-V12.60, V12.69, V13.81, V14-V15.09, V15.84, V17.5-V17.6, V19.6, V42.6, V43.81, V45.76, V58.74, V81.3-V81.4	135-135.9, 491-505.9, 515-516.9	Non-communicable diseases	Chronic respiratory diseases	NA	NA	TRUE	TRUE	Diagnoses - main ICD10: J93 Pneumothorax	categorical	icd10	194174	0	194070	104	NA	NA	Diagnoses - main ICD10: J93 Pneumothorax	http://biobank.ctsu.ox.ac.uk/crystal/field.cgi?id=J93	female	J93.gwas.imputed_v3.female.tsv.bgz	wget https://broad-ukb-sumstats-us-east-1.s3.amazonaws.com/round2/additive-tsvs/J93.gwas.imputed_v3.female.tsv.bgz -O J93.gwas.imputed_v3.female.tsv.bgz	https://broad-ukb-sumstats-us-east-1.s3.amazonaws.com/round2/additive-tsvs/J93.gwas.imputed_v3.female.tsv.bgz	https://www.dropbox.com/s/7372ozk8c7lkri0/J93.gwas.imputed_v3.female.tsv.bgz?dl=0	77cf6f612d506634725700f5758486d7	Diagnoses - main ICD10: J93 Pneumothorax	22	22	-0.00073918	2.7636089346307047e-4	-2.12611	0.00747978	0.8396100560259019	21	0.9999999999936868	0	0.0142224	0.0186552	0.45473080949134226	-0.000889206	0.4319276592030169	0	-0.000576223	3.3204151737462403e-4	0.0826708	-0.000574612	5.903837945169993e-4	0.3414896642062082	FALSE	NA	7	7	TRUE	0.013188035311452146	7.18916755248211e-08	2.359922392227823e-7	TRUE
R07	Cardiovascular diseases	0.983333	1.19209289550781e-7	5.96046447753905e-8	3.5519502600845e-7	1	cardiovascular diseases	Cardiovascular diseases	491	2	B33.2-B33.24, D86.85, G45-G46.8, I00.0-I01.9, I02.0, I03-I11.9, I14-I27.0, I27.2-I83.93, I86-I89.0, I89.9-I95.1, I98, I98.4-ID5.9, K75.1, R00-R01.2, R07-R07.9	A32.82, B33.2-B33.24, B37.6, I01-I09.9, I20-I27.0, I33-I73.9	074.2, 074.21-074.23, 391-391.9, 392.0, 393-398.99, 402-402.91, 410-416.0, 417-417.9, 420-425.5, 425.7-440.29, 440.4-445.89, 447-454.9, 456, 456.3-457, 457.1, 457.8-458.1, 459-459.9, 785-785.3, V12.5-V12.59, V15.1, V17.1, V17.3-V17.49, V42.1-V42.2, V43.2-V43.5, V45.0-V45.09, V45.81-V45.82, V47.2, V58.61, V58.63, V58.66, V58.73, V81-V81.2	074.2-074.23, 112.81-115.94, 391-398.99, 410-416.0, 421-440.29, 440.4-443.9	Non-communicable diseases	Cardiovascular diseases	NA	NA	TRUE	TRUE	Diagnoses - main ICD10: R07 Pain in throat and chest	categorical	icd10	194174	0	182027	12147	NA	NA	Diagnoses - main ICD10: R07 Pain in throat and chest	http://biobank.ctsu.ox.ac.uk/crystal/field.cgi?id=R07	female	R07.gwas.imputed_v3.female.tsv.bgz	wget https://broad-ukb-sumstats-us-east-1.s3.amazonaws.com/round2/additive-tsvs/R07.gwas.imputed_v3.female.tsv.bgz -O R07.gwas.imputed_v3.female.tsv.bgz	https://broad-ukb-sumstats-us-east-1.s3.amazonaws.com/round2/additive-tsvs/R07.gwas.imputed_v3.female.tsv.bgz	https://www.dropbox.com/s/khl0xmtcox81rhj/R07.gwas.imputed_v3.female.tsv.bgz?dl=0	b90442fc6019bf65dd1b5ef16716072f	Diagnoses - main ICD10: R07 Pain in throat and chest	22	22	0.00752945	0.00282583	-2.11294	0.00771003	0.3230405031600376	21	0.9999999999999996	0	-0.0698918	0.19075234952712297	0.717913	0.00460135	0.6891129837585812	0	0.00662708	0.00343818	0.0539174	0.00647212	0.00608143	0.29930316103447296	FALSE	NA	7	7	TRUE	0.013522827421326992	0.057543	0.0797156	FALSE
I34	Cardiovascular diseases	0.983333	1.19209289550781e-7	5.96046447753905e-8	3.5519502600845e-7	1	cardiovascular diseases	Cardiovascular diseases	491	2	B33.2-B33.24, D86.85, G45-G46.8, I00.0-I01.9, I02.0, I03-I11.9, I14-I27.0, I27.2-I83.93, I86-I89.0, I89.9-I95.1, I98, I98.4-ID5.9, K75.1, R00-R01.2, R07-R07.9	A32.82, B33.2-B33.24, B37.6, I01-I09.9, I20-I27.0, I33-I73.9	074.2, 074.21-074.23, 391-391.9, 392.0, 393-398.99, 402-402.91, 410-416.0, 417-417.9, 420-425.5, 425.7-440.29, 440.4-445.89, 447-454.9, 456, 456.3-457, 457.1, 457.8-458.1, 459-459.9, 785-785.3, V12.5-V12.59, V15.1, V17.1, V17.3-V17.49, V42.1-V42.2, V43.2-V43.5, V45.0-V45.09, V45.81-V45.82, V47.2, V58.61, V58.63, V58.66, V58.73, V81-V81.2	074.2-074.23, 112.81-115.94, 391-398.99, 410-416.0, 421-440.29, 440.4-443.9	Non-communicable diseases	Cardiovascular diseases	NA	NA	TRUE	TRUE	Diagnoses - main ICD10: I34 Nonrheumatic mitral valve disorders	categorical	icd10	194174	0	193971	203	NA	NA	Diagnoses - main ICD10: I34 Nonrheumatic mitral valve disorders	http://biobank.ctsu.ox.ac.uk/crystal/field.cgi?id=I34	female	I34.gwas.imputed_v3.female.tsv.bgz	wget https://broad-ukb-sumstats-us-east-1.s3.amazonaws.com/round2/additive-tsvs/I34.gwas.imputed_v3.female.tsv.bgz -O I34.gwas.imputed_v3.female.tsv.bgz	https://broad-ukb-sumstats-us-east-1.s3.amazonaws.com/round2/additive-tsvs/I34.gwas.imputed_v3.female.tsv.bgz	https://www.dropbox.com/s/3rp54lwqpo9izv7/I34.gwas.imputed_v3.female.tsv.bgz?dl=0	5af5f92f3487f15244ce3c69dd701c73	Diagnoses - main ICD10: I34 Nonrheumatic mitral valve disorders	22	22	0.00103441	3.89754575913672e-4	-2.09941	0.00795409	0.25770714243361714	21	1	0	0.00825013	0.0263097	0.7570886778942002	-0.000428849	0.786674	0	0.00108621	4.809394154526656e-4	0.0239128	0.00108817	8.55253457242476e-4	0.21716191520012895	FALSE	NA	7	7	TRUE	0.013878228476972392	6.94667082375211e-09	2.99699226967591e-8	TRUE
N60	Other benign and in situ neoplasms	1	0.00266671	0.00133336	0.00256145	0.897059	other benign and in situ neoplasms	Other benign and in situ neoplasms	967	4	D00-D00.2, D02-D05.92, D07, D07.1-D11.9, D13-D13.2, D13.4-D13.7, D14-D24.9, D27-D37.1, D37.6-D39, D39.1-D39.9, D4-D44.9, D48-D49.9, N60-N60.99	D00-D00.2, D02-D05.92, D07, D07.1-D11.9, D13-D13.2, D13.4-D13.7, D14-D24.9, D27-D37.1, D37.6-D39, D39.1-D3A.00, D3A.090-D44.9, D48-D49.9, N60-N60.99	209.61, 209.63-209.67, 210.0-211.1, 211.5-217.8, 220-230.2, 230.8-233.0, 233.3-235.1, 235.3-236, 236.1-237.6, 237.70-237.72, 237.9-238.3, 239-239.9	209.61-211.1, 211.5-217.8, 220-230.2, 230.8-233.0, 233.3-235.1, 235.3-236, 236.1-237.6, 237.70-237.72, 237.9-238.3, 239-239.9, 610-610.9	Non-communicable diseases	Neoplasms	Other neoplasms	Other benign and in situ neoplasms	TRUE	FALSE	Diagnoses - main ICD10: N60 Benign mammary dysplasia	categorical	icd10	194174	0	193025	1149	NA	NA	Diagnoses - main ICD10: N60 Benign mammary dysplasia	http://biobank.ctsu.ox.ac.uk/crystal/field.cgi?id=N60	female	N60.gwas.imputed_v3.female.tsv.bgz	wget https://broad-ukb-sumstats-us-east-1.s3.amazonaws.com/round2/additive-tsvs/N60.gwas.imputed_v3.female.tsv.bgz -O N60.gwas.imputed_v3.female.tsv.bgz	https://broad-ukb-sumstats-us-east-1.s3.amazonaws.com/round2/additive-tsvs/N60.gwas.imputed_v3.female.tsv.bgz	https://www.dropbox.com/s/xbdxyqmvohuxvm3/N60.gwas.imputed_v3.female.tsv.bgz?dl=0	fffe30d2fb7d1890751638328be02703	Diagnoses - main ICD10: N60 Benign mammary dysplasia	22	22	-0.00234756	8.956929374559113e-4	-2.05706	0.00876873	0.13795177642237155	21	1	0	0.00162195	0.0604622	0.9788644452702654	-0.000235919	0.9483003982360594	0	-0.00226773	0.00111222	0.0414577	-0.00225983	0.00183941	0.23282615117669225	FALSE	NA	7	7	TRUE	0.015220334098852019	no match	NA	FALSE
F33	Depressive disorders	0.955556	1.7225742340087e-4	8.6128711700435e-5	1.9959987155973e-4	0.75	depressive disorders	Depressive disorders	567	3	F32-F33.9, F34.1	F32-F33.9, F34.1	296.2-296.36, 300.4, 311-311.9	296.2-296.36, 300.4, 311-311.9	Non-communicable diseases	Mental disorders	Depressive disorders	NA	TRUE	FALSE	Diagnoses - main ICD10: F33 Recurrent depressive disorder	categorical	icd10	194174	0	194005	169	NA	NA	Diagnoses - main ICD10: F33 Recurrent depressive disorder	http://biobank.ctsu.ox.ac.uk/crystal/field.cgi?id=F33	female	F33.gwas.imputed_v3.female.tsv.bgz	wget https://broad-ukb-sumstats-us-east-1.s3.amazonaws.com/round2/additive-tsvs/F33.gwas.imputed_v3.female.tsv.bgz -O F33.gwas.imputed_v3.female.tsv.bgz	https://broad-ukb-sumstats-us-east-1.s3.amazonaws.com/round2/additive-tsvs/F33.gwas.imputed_v3.female.tsv.bgz	https://www.dropbox.com/s/mpeunvod34ec4gl/F33.gwas.imputed_v3.female.tsv.bgz?dl=0	a3e410d66a28dfccc49c76d4c207f28b	Diagnoses - main ICD10: F33 Recurrent depressive disorder	22	22	-0.000997968	3.8983676353823265e-4	-1.98012	0.0104683	0.5257620373726877	21	0.9999999999999466	0	-0.0173519	0.0263153	0.5171687492207577	9.719594247971788e-4	0.5412704789778457	0	-0.00118264	4.822172540118259e-4	0.0141862	-0.00118826	8.085894322740341e-4	0.1565071956729871	FALSE	NA	7	7	TRUE	0.018076661184124335	0.0468569	0.0680326	FALSE
D26	Benign and in situ cervical and uterine neoplasms	-0.790476	4.95058411615901e-5	0.999975	1	0.0441176	benign and in situ cervical and uterine neoplasms	Benign and in situ cervical and uterine neoplasms	966	4	D06-D06.9, D07.0, D26.0-D26.9, D39.0, N84.0-N84.1, N87-N87.9	D06-D06.9, D07.0, D26.0-D26.9, D39.0, N84.0-N84.1, N87-N87.9	219-219.9, 233.1-233.2, 622.1-622.2, 622.7	219-219.9, 233.1-233.2, 622.1-622.2, 622.7	Non-communicable diseases	Neoplasms	Other neoplasms	Benign and in situ cervical and uterine neoplasms	FALSE	FALSE	Diagnoses - main ICD10: D26 Other benign neoplasms of uterus	categorical	icd10	194174	0	194010	164	NA	NA	Diagnoses - main ICD10: D26 Other benign neoplasms of uterus	http://biobank.ctsu.ox.ac.uk/crystal/field.cgi?id=D26	female	D26.gwas.imputed_v3.female.tsv.bgz	wget https://broad-ukb-sumstats-us-east-1.s3.amazonaws.com/round2/additive-tsvs/D26.gwas.imputed_v3.female.tsv.bgz -O D26.gwas.imputed_v3.female.tsv.bgz	https://broad-ukb-sumstats-us-east-1.s3.amazonaws.com/round2/additive-tsvs/D26.gwas.imputed_v3.female.tsv.bgz	https://www.dropbox.com/s/3dxwuhllkm20ua6/D26.gwas.imputed_v3.female.tsv.bgz?dl=0	dbfe928a935972babb499b8abddd5a11	Diagnoses - main ICD10: D26 Other benign neoplasms of uterus	22	22	-0.000849982	3.4046107469232477e-4	-1.90169	0.0125404	0.0747412	21	1	0	-0.000683119	0.0229822	0.9765819332865396	-9.91713e-06	0.9942782845507584	0	-0.000828329	4.178160385905327e-4	0.0474209	-0.000828923	7.296951631178802e-4	0.2687612171604987	FALSE	NA	7	7	TRUE	0.021433775117331286	no match	NA	FALSE
F10	Alcohol use disorders	-0.736264	3.0248443363234e-4	0.999849	1	0.0441176	alcohol use disorders	Alcohol use disorders	560	3	E24.4, F10-F10.99, G31.2, G62.1, R78.0, X65-X65.9, Y15-Y15.9	F10.2-F10.8, G31.2, X65-X65.9, Y15-Y15.9	291-291.9, 303-303.93, 305-305.03, 790.3, E860-E860.19, V11.3	291.0-291.9, 303.0-303.93	Non-communicable diseases	Substance use disorders	Alcohol use disorders	NA	FALSE	FALSE	Diagnoses - main ICD10: F10 Mental and behavioural disorders due to use of alcohol	categorical	icd10	194174	0	193969	205	NA	NA	Diagnoses - main ICD10: F10 Mental and behavioural disorders due to use of alcohol	http://biobank.ctsu.ox.ac.uk/crystal/field.cgi?id=F10	female	F10.gwas.imputed_v3.female.tsv.bgz	wget https://broad-ukb-sumstats-us-east-1.s3.amazonaws.com/round2/additive-tsvs/F10.gwas.imputed_v3.female.tsv.bgz -O F10.gwas.imputed_v3.female.tsv.bgz	https://broad-ukb-sumstats-us-east-1.s3.amazonaws.com/round2/additive-tsvs/F10.gwas.imputed_v3.female.tsv.bgz	https://www.dropbox.com/s/h9nbybcjt1otml9/F10.gwas.imputed_v3.female.tsv.bgz?dl=0	cc851704e90b365bc3f5cc02c4a9a013	Diagnoses - main ICD10: F10 Mental and behavioural disorders due to use of alcohol	22	22	-0.00102505	4.180300419756187e-4	-1.84763	0.0142028	0.29378476105409573	21	1	0	-0.00751028	0.0282183	0.7928491256460997	3.854342995020282e-4	0.8205440575197068	0	-0.00109387	5.312064263861102e-4	0.0394732	-0.001096	9.101255411951236e-4	0.24189820148374075	FALSE	NA	7	7	TRUE	0.024151946736191664	0.0740636	0.10075320510861978	FALSE
N12	Other non-communicable diseases	-0.9	1.45434341902728e-6	0.999999	1	0	other non-communicable diseases	Other non-communicable diseases	640	2	B37.3-B37.49, C7A00-C7B8, D25-D26, D3A00-D3A8, D55-D61.9, D64-D69.49, D69.6-D70.0, D70.4-D77, D79-D85, D86.8, D86.82-D86.84, D86.86-D86.89, D87-D89.2, D89.8, D89.82-D99, E03-E03.1, E03.3-E06.3, E06.5-E07.9, E15-E16, E16.1-E23.0, E23.2-E24.1, E24.3, E24.8-E27.2, E27.4-E34, E34.1-E35.8, E37-E39, E47-E49., E62, E65-E66.09, E66.2-E80.09, E80.3-E85.9, E88-E88.9, E90-E998, G71.2, K00-K08.499, K08.8-K14.9, M26-M27.9, N10-N13.9, N15, N15.1-N16.8, N19.0-N29, N29.1-N30.31, N30.8-N46.02, N46.022-N46.12, N46.122-N49.1, N49.8-N52.1, N52.8-N59, N61-N64.9, N66-N69, N72-N72.0, N75-N81.9, N83-N84, N84.2-N86, N88-N95.9, N97-N98.9, P96.0, Q00-Q15.9, Q17-Q57, Q63.3, Q64-Q64.19, Q65-Q99.9, R30-R39.9, R86-R87.9	B37.3-B37.49, D25-D26, D55-D61.9, D64-D69.49, D69.8-D70.0, D70.4-D75.81, D75.89-D77, D80-D84.9, D86.3-D86.89, D89-D89.8, D89.82-D89.9, E03-E03.1, E03.3-E06.3, E06.5-E07.9, E15-E16, E16.1-E23.0, E23.2-E24.1, E24.3-E27.2, E27.4-E34, E34.1-E35.8, E67-E71.42, E71.44-E88.9, E90-E99.9, K00-K08.499, K08.8-K14.9, M26-M27.9, N10-N13.6, N15, N15.1-N16.8, N20-N30.31, N30.8-N40.9, N61-N64.9, N72-N72.0, N75-N81.9, N83-N83.9, N85-N86, N88-N95.9, P96.0-P96.0, Q00-Q12, Q12.1-Q15.9, Q17-Q99.9	112.1-112.2, 218-218.9, 237.7, 237.73-237.79, 240-244, 244.8-246.9, 251-251.2, 251.4-253.6, 253.8-259.9, 270-273.9, 275-278.02, 278.1-279.49, 279.6-279.9, 282-285.0, 285.8-289.9, 520-525.54, 525.8-526.61, 526.69-529.9, 588-595.81, 595.89-596.8, 596.89-598.1, 598.8-609, 611-611.9, 616-618.9, 620-622.0, 622.3-622.6, 622.8-629.9, 740-744, 744.00-753, 753.5, 754-759.9, 775.3, 788-788.99, 799.81, V07.31, V07.4-V07.59, V12.2-V12.49, V13.0-V13.02, V13.2, V13.29, V13.6-V13.69, V18.1-V18.19, V18.61, V18.7, V18.9, V19.5, V19.7-V19.8, V26-V26.9, V43.82, V45.71, V45.74, V45.83-V45.84, V45.86, V47.4-V47.5, V49.81-V49.82, V58.5, V58.76, V59.7-V59.74, V72.2-V72.31, V77.0, V77.3-V77.4, V77.6-V77.8, V77.91, V78, V78.2-V78.9, V82.3, V85-V85.45, V85.51, V85.53-V85.54	112.1-112.2, 218-218.9, 237.7, 237.73-237.79, 240-244, 244.8-246.9, 251-251.2, 251.4-253.6, 253.8-259.9, 270-273.9, 275-279.49, 279.6-285.0, 285.8-289.9, 520-525.54, 525.8-526.61, 526.69-529.9, 590-595.81, 595.89-595.9, 597-597.9, 599.0-600.91, 611-611.9, 616-618.9, 620-621.9, 622.3-622.6, 622.8-629.9, 740-743.22, 743.35-744, 744.00-759.9, V78-V78.9	Non-communicable diseases	Other non-communicable diseases	NA	NA	FALSE	FALSE	Diagnoses - main ICD10: N12 Tubulo-interstitial nephritis, not specified as acute or chronic	categorical	icd10	194174	0	193722	452	NA	NA	Diagnoses - main ICD10: N12 Tubulo-interstitial nephritis, not specified as acute or chronic	http://biobank.ctsu.ox.ac.uk/crystal/field.cgi?id=N12	female	N12.gwas.imputed_v3.female.tsv.bgz	wget https://broad-ukb-sumstats-us-east-1.s3.amazonaws.com/round2/additive-tsvs/N12.gwas.imputed_v3.female.tsv.bgz -O N12.gwas.imputed_v3.female.tsv.bgz	https://broad-ukb-sumstats-us-east-1.s3.amazonaws.com/round2/additive-tsvs/N12.gwas.imputed_v3.female.tsv.bgz	https://www.dropbox.com/s/38ap92prikmcci1/N12.gwas.imputed_v3.female.tsv.bgz?dl=0	25d0b562576843b8c20e159555d447a2	Diagnoses - main ICD10: N12 Tubulo-interstitial nephritis, not specified as acute or chronic	22	22	0.00133059	5.903712263234382e-4	-1.61605	0.0242073	0.45228932621848983	21	0.9999999999999888	0	0.00954396	0.0398519	0.8131664198927266	-0.000488142	0.8387811971948449	0	0.00135446	7.243079495532683e-4	0.0614838	0.00136003	0.00133878	0.3212514999469547	FALSE	NA	7	7	TRUE	0.039752205420040314	0.00655749	0.011381387551789987	TRUE
N86	Gynecological diseases	-0.833333	8.30258341011358e-6	0.999996	1	0	gynecological diseases	Gynecological diseases	603	3	B37.3-B37.49, D25-D26, E28.2, N61-N64.9, N72-N72.0, N75-N77.8, N80-N81.9, N83-N84, N84.2-N86, N88-N95.9, N97-N98.9, R30-R39.9, R87-R87.9	B37.3-B37.49, D25-D26, E28.2, N61-N64.9, N72-N72.0, N75-N81.9, N83-N83.9, N85-N86, N88-N95.9	112.1-112.2, 218-218.9, 256.4, 611-611.9, 616-618.9, 620-622.0, 622.3-622.6, 622.8-629.9, 788-788.29, 788.4-788.9, 788.99, 799.81, V07.4-V07.59, V13.2, V13.29, V18.7, V26-V26.49, V26.51, V26.8-V26.9, V43.82, V45.71, V45.83, V47.5, V49.81, V59.7-V59.74, V72.3-V72.31	112.1-112.2, 218-218.9, 256.4, 611-611.9, 616-618.9, 620-621.9, 622.3-622.6, 622.8-629.9	Non-communicable diseases	Other non-communicable diseases	Gynecological diseases	NA	FALSE	FALSE	Diagnoses - main ICD10: N86 Erosion and ectropion of cervix uteri	categorical	icd10	194174	0	193818	356	NA	NA	Diagnoses - main ICD10: N86 Erosion and ectropion of cervix uteri	http://biobank.ctsu.ox.ac.uk/crystal/field.cgi?id=N86	female	N86.gwas.imputed_v3.female.tsv.bgz	wget https://broad-ukb-sumstats-us-east-1.s3.amazonaws.com/round2/additive-tsvs/N86.gwas.imputed_v3.female.tsv.bgz -O N86.gwas.imputed_v3.female.tsv.bgz	https://broad-ukb-sumstats-us-east-1.s3.amazonaws.com/round2/additive-tsvs/N86.gwas.imputed_v3.female.tsv.bgz	https://www.dropbox.com/s/79ocs6zocpuj20o/N86.gwas.imputed_v3.female.tsv.bgz?dl=0	514673df6a89670c6f5a35ed5c863b0c	Diagnoses - main ICD10: N86 Erosion and ectropion of cervix uteri	22	22	0.00297955	4.972788963552885e-4	-8.68269	2.0763718939779036e-9	0.0298776	21	1	0	-0.00135623	0.0335679	0.9681729401217698	2.576869037992408e-4	0.8985067390822048	0	0.00292853	6.274715539240638e-4	3.0534028010000396e-6	0.00291453	0.00112607	0.0171518	FALSE	NA	7	7	TRUE	1.0229185065920555e-8	no match	NA	FALSE
Z36	Maternal and neonatal disorders	-0.83666	3.42642124451231e-5	0.999983	1	0	maternal and neonatal disorders	Maternal and neonatal disorders	962	2	B95.1, F53-F54, N82-N82.9, N96, O00-O98.63, O98.8-P22.9, P24-P34.2, P36-P36.9, P38-P92.9, P94-P96, P96.3-P96.4, P96.8-P99.9, Z03.7-Z03.79, Z35-Z39.2, Z64.0-Z64.3, Z87.5-Z87.6	F53-F54, N82-N82.9, N96-N96, O00-P21.9, P24-P36.9, P38-P91.9, Z03.7-Z03.79, Z35-Z39.2, Z64.0-Z87.6	041.02, 619-619.9, 630-679.14, 760-768, 768.2-770, 770.2-771, 771.4-775.1, 775.4-779.34, 779.7-779.9, V02.51, V13.1, V13.21, V13.7, V15.21-V15.22, V15.87, V22-V24.2, V27-V28.9, V72.4-V72.42, V82.4, V91-V91.99	041.02, 619-619.9, 630-679.14, 764-768.9, 771, 771.4-779.2, V13.1-V27.9, V82.4-V91.99	Communicable, maternal, neonatal, and nutritional diseases	Maternal and neonatal disorders	NA	NA	FALSE	FALSE	Diagnoses - main ICD10: Z36 Antenatal screening	categorical	icd10	194174	0	193333	841	NA	NA	Diagnoses - main ICD10: Z36 Antenatal screening	http://biobank.ctsu.ox.ac.uk/crystal/field.cgi?id=Z36	female	Z36.gwas.imputed_v3.female.tsv.bgz	wget https://broad-ukb-sumstats-us-east-1.s3.amazonaws.com/round2/additive-tsvs/Z36.gwas.imputed_v3.female.tsv.bgz -O Z36.gwas.imputed_v3.female.tsv.bgz	https://broad-ukb-sumstats-us-east-1.s3.amazonaws.com/round2/additive-tsvs/Z36.gwas.imputed_v3.female.tsv.bgz	https://www.dropbox.com/s/za40tuz8p4itdc5/Z36.gwas.imputed_v3.female.tsv.bgz?dl=0	cecb8e2302affce477318c4a30d9087f	Diagnoses - main ICD10: Z36 Antenatal screening	22	22	-0.00453569	7.567937501672148e-4	-8.68693	2.056227816250062e-9	1.0450413214505356	21	0.9999999999427536	0	-0.0270875	0.051086	0.6017886005429426	0.00134031	0.6635904383624187	0	-0.0048519	9.103045480799538e-4	9.822801567373568e-8	-0.00485787	0.00170575	0.00963361	FALSE	NA	7	7	TRUE	1.0229185065920555e-8	no match	NA	FALSE
D36	Other benign and in situ neoplasms	1	0.00266671	0.00133336	0.00256145	0.897059	other benign and in situ neoplasms	Other benign and in situ neoplasms	967	4	D00-D00.2, D02-D05.92, D07, D07.1-D11.9, D13-D13.2, D13.4-D13.7, D14-D24.9, D27-D37.1, D37.6-D39, D39.1-D39.9, D4-D44.9, D48-D49.9, N60-N60.99	D00-D00.2, D02-D05.92, D07, D07.1-D11.9, D13-D13.2, D13.4-D13.7, D14-D24.9, D27-D37.1, D37.6-D39, D39.1-D3A.00, D3A.090-D44.9, D48-D49.9, N60-N60.99	209.61, 209.63-209.67, 210.0-211.1, 211.5-217.8, 220-230.2, 230.8-233.0, 233.3-235.1, 235.3-236, 236.1-237.6, 237.70-237.72, 237.9-238.3, 239-239.9	209.61-211.1, 211.5-217.8, 220-230.2, 230.8-233.0, 233.3-235.1, 235.3-236, 236.1-237.6, 237.70-237.72, 237.9-238.3, 239-239.9, 610-610.9	Non-communicable diseases	Neoplasms	Other neoplasms	Other benign and in situ neoplasms	TRUE	FALSE	Diagnoses - main ICD10: D36 Benign neoplasm of other and unspecified sites	categorical	icd10	194174	0	193889	285	NA	NA	Diagnoses - main ICD10: D36 Benign neoplasm of other and unspecified sites	http://biobank.ctsu.ox.ac.uk/crystal/field.cgi?id=D36	female	D36.gwas.imputed_v3.female.tsv.bgz	wget https://broad-ukb-sumstats-us-east-1.s3.amazonaws.com/round2/additive-tsvs/D36.gwas.imputed_v3.female.tsv.bgz -O D36.gwas.imputed_v3.female.tsv.bgz	https://broad-ukb-sumstats-us-east-1.s3.amazonaws.com/round2/additive-tsvs/D36.gwas.imputed_v3.female.tsv.bgz	https://www.dropbox.com/s/h526yqedz4kr81y/D36.gwas.imputed_v3.female.tsv.bgz?dl=0	ede9816aa37775ab199c585f9a39d328	Diagnoses - main ICD10: D36 Benign neoplasm of other and unspecified sites	22	22	-0.00188719	4.5844480977468114e-4	-4.41491	3.846718900749799e-5	0.4920408144552657	21	0.9999999999999728	0	-0.0171792	0.0309465	0.5849641568242079	9.088470419401158e-4	0.6265502029629808	0	-0.0020421	5.807639685011944e-4	4.3770667567066265e-4	-0.00204632	0.0010319	0.0605905	FALSE	NA	7	7	TRUE	1.0309206654009462e-4	0.608973	0.6568210142513546	FALSE
D23	Other benign and in situ neoplasms	1	0.00266671	0.00133336	0.00256145	0.897059	other benign and in situ neoplasms	Other benign and in situ neoplasms	967	4	D00-D00.2, D02-D05.92, D07, D07.1-D11.9, D13-D13.2, D13.4-D13.7, D14-D24.9, D27-D37.1, D37.6-D39, D39.1-D39.9, D4-D44.9, D48-D49.9, N60-N60.99	D00-D00.2, D02-D05.92, D07, D07.1-D11.9, D13-D13.2, D13.4-D13.7, D14-D24.9, D27-D37.1, D37.6-D39, D39.1-D3A.00, D3A.090-D44.9, D48-D49.9, N60-N60.99	209.61, 209.63-209.67, 210.0-211.1, 211.5-217.8, 220-230.2, 230.8-233.0, 233.3-235.1, 235.3-236, 236.1-237.6, 237.70-237.72, 237.9-238.3, 239-239.9	209.61-211.1, 211.5-217.8, 220-230.2, 230.8-233.0, 233.3-235.1, 235.3-236, 236.1-237.6, 237.70-237.72, 237.9-238.3, 239-239.9, 610-610.9	Non-communicable diseases	Neoplasms	Other neoplasms	Other benign and in situ neoplasms	TRUE	FALSE	Diagnoses - main ICD10: D23 Other benign neoplasms of skin	categorical	icd10	194174	0	192343	1831	NA	NA	Diagnoses - main ICD10: D23 Other benign neoplasms of skin	http://biobank.ctsu.ox.ac.uk/crystal/field.cgi?id=D23	female	D23.gwas.imputed_v3.female.tsv.bgz	wget https://broad-ukb-sumstats-us-east-1.s3.amazonaws.com/round2/additive-tsvs/D23.gwas.imputed_v3.female.tsv.bgz -O D23.gwas.imputed_v3.female.tsv.bgz	https://broad-ukb-sumstats-us-east-1.s3.amazonaws.com/round2/additive-tsvs/D23.gwas.imputed_v3.female.tsv.bgz	https://www.dropbox.com/s/6nacj21q4ch1vw0/D23.gwas.imputed_v3.female.tsv.bgz?dl=0	3214d58d73a3a6c4b8d8347d5dd7a2a5	Diagnoses - main ICD10: D23 Other benign neoplasms of skin	22	22	0.00470682	0.00114463	-4.40663	3.920714147426983e-5	0.2586541583107945	21	1	0	0.0316188	0.0772659	0.6867268949831105	-0.00159945	0.7312233656564102	0	0.00496941	0.00139652	3.730701218140805e-4	0.00499918	0.00246732	0.0556388	FALSE	NA	7	7	TRUE	1.0424120947524121e-4	0.792454	0.8252452035680676	FALSE
D13	Other benign and in situ neoplasms	1	0.00266671	0.00133336	0.00256145	0.897059	other benign and in situ neoplasms	Other benign and in situ neoplasms	967	4	D00-D00.2, D02-D05.92, D07, D07.1-D11.9, D13-D13.2, D13.4-D13.7, D14-D24.9, D27-D37.1, D37.6-D39, D39.1-D39.9, D4-D44.9, D48-D49.9, N60-N60.99	D00-D00.2, D02-D05.92, D07, D07.1-D11.9, D13-D13.2, D13.4-D13.7, D14-D24.9, D27-D37.1, D37.6-D39, D39.1-D3A.00, D3A.090-D44.9, D48-D49.9, N60-N60.99	209.61, 209.63-209.67, 210.0-211.1, 211.5-217.8, 220-230.2, 230.8-233.0, 233.3-235.1, 235.3-236, 236.1-237.6, 237.70-237.72, 237.9-238.3, 239-239.9	209.61-211.1, 211.5-217.8, 220-230.2, 230.8-233.0, 233.3-235.1, 235.3-236, 236.1-237.6, 237.70-237.72, 237.9-238.3, 239-239.9, 610-610.9	Non-communicable diseases	Neoplasms	Other neoplasms	Other benign and in situ neoplasms	TRUE	FALSE	Diagnoses - main ICD10: D13 Benign neoplasm of other and ill-defined parts of digestive system	categorical	icd10	194174	0	193790	384	NA	NA	Diagnoses - main ICD10: D13 Benign neoplasm of other and ill-defined parts of digestive system	http://biobank.ctsu.ox.ac.uk/crystal/field.cgi?id=D13	female	D13.gwas.imputed_v3.female.tsv.bgz	wget https://broad-ukb-sumstats-us-east-1.s3.amazonaws.com/round2/additive-tsvs/D13.gwas.imputed_v3.female.tsv.bgz -O D13.gwas.imputed_v3.female.tsv.bgz	https://broad-ukb-sumstats-us-east-1.s3.amazonaws.com/round2/additive-tsvs/D13.gwas.imputed_v3.female.tsv.bgz	https://www.dropbox.com/s/0tyo3dbxjv18geb/D13.gwas.imputed_v3.female.tsv.bgz?dl=0	67f4aeab0bc74ecfc7a0d70d3e0dca62	Diagnoses - main ICD10: D13 Benign neoplasm of other and ill-defined parts of digestive system	22	22	-0.00368223	5.470755756627279e-4	-10.7726	1.6879469200095683e-11	0.732478	21	0.9999999999984188	0	0.0163547	0.0369293	0.6626156667821923	-0.00119085	0.5933767374207208	0	-0.00349215	6.722791865300027e-4	2.05270826522326e-7	-0.00349045	0.00119317	0.00808612	FALSE	NA	7	7	TRUE	1.0669098456664252e-10	0.443417	0.4996712238858097	FALSE
K06	Oral disorders	-1	8.4297631985919e-8	1	1	0	oral disorders	Oral disorders	680	3	K00-K08.499, K08.8-K14.9, M26-M27.9	K00-K08.499, K08.8-K14.9, M26-M27.9	520-525.54, 525.8-526.61, 526.69-529.9, V07.31, V45.84, V49.82, V58.5, V72.2	520-525.54, 525.8-526.61, 526.69-529.9	Non-communicable diseases	Other non-communicable diseases	Oral disorders	NA	FALSE	FALSE	Diagnoses - main ICD10: K06 Other disorders of gingiva and edentulous alveolar ridge	categorical	icd10	194174	0	194049	125	NA	NA	Diagnoses - main ICD10: K06 Other disorders of gingiva and edentulous alveolar ridge	http://biobank.ctsu.ox.ac.uk/crystal/field.cgi?id=K06	female	K06.gwas.imputed_v3.female.tsv.bgz	wget https://broad-ukb-sumstats-us-east-1.s3.amazonaws.com/round2/additive-tsvs/K06.gwas.imputed_v3.female.tsv.bgz -O K06.gwas.imputed_v3.female.tsv.bgz	https://broad-ukb-sumstats-us-east-1.s3.amazonaws.com/round2/additive-tsvs/K06.gwas.imputed_v3.female.tsv.bgz	https://www.dropbox.com/s/p6cl4zzdgh6s31f/K06.gwas.imputed_v3.female.tsv.bgz?dl=0	354852ab3e73f04323862c7c68e2e963	Diagnoses - main ICD10: K06 Other disorders of gingiva and edentulous alveolar ridge	22	22	0.00156645	3.050003376766068e-4	-6.55159	2.808088683884851e-7	0.5823251343636966	21	1	0	0.0145086	0.0205885	0.4891259221938321	-0.000769188	0.5366731246208118	0	0.0017058	3.567839203111905e-4	1.7439682221358042e-6	0.00171208	6.58696254362851e-4	0.0167456	FALSE	NA	7	7	TRUE	1.0812755277027875e-6	no match	NA	FALSE
L92	Other skin and subcutaneous diseases	0.983333	1.19209289550781e-7	5.96046447753905e-8	3.5519502600845e-7	1	other skin and subcutaneous diseases	Other skin and subcutaneous diseases	668	3	B85-B85.4, B87-B88.9, D86.3, E80.1-E80.29, L10-L14.0, L28-L28.2, L42-L45, L49-L49.9, L51-L54.8, L56, L56.2-L57.9, L59-L60.9, L62-L62.8, L64, L64.8-L68.9, L71-L75.9, L80-L87.9, L90-L92.9, L94-L95.9, L98.5-L99.8	B85-B85.4, B87-B88.9, L10-L14.0, L28-L28.2, L42-L49.9, L51-L54.8, L56, L56.2-L57.9, L59-L62.8, L64, L64.8-L68.9, L71-L75.9, L80-L87.9, L90-L92.9, L94-L95.9, L98.5-L99.8	132-132.9, 133.8-134.9, 136.1, 692.70-692.77, 693-695.9, 697-697.9, 700-704, 704.1-706, 706.2-706.9, 707.1-707.19, 707.8-707.9, 709-709.3, 709.8-709.9	132-132.9, 133.8-134.9, 136.1, 692.70-692.77, 693-695.9, 697-697.9, 700-704, 704.1-706, 706.2-706.9, 707.1-707.19, 707.8-707.9, 709-709.3, 709.8-709.9	Non-communicable diseases	Skin and subcutaneous diseases	Other skin and subcutaneous diseases	NA	TRUE	TRUE	Diagnoses - main ICD10: L92 Granulomatous disorders of skin and subcutaneous tissue	categorical	icd10	194174	0	193975	199	NA	NA	Diagnoses - main ICD10: L92 Granulomatous disorders of skin and subcutaneous tissue	http://biobank.ctsu.ox.ac.uk/crystal/field.cgi?id=L92	female	L92.gwas.imputed_v3.female.tsv.bgz	wget https://broad-ukb-sumstats-us-east-1.s3.amazonaws.com/round2/additive-tsvs/L92.gwas.imputed_v3.female.tsv.bgz -O L92.gwas.imputed_v3.female.tsv.bgz	https://broad-ukb-sumstats-us-east-1.s3.amazonaws.com/round2/additive-tsvs/L92.gwas.imputed_v3.female.tsv.bgz	https://www.dropbox.com/s/1mno2pbfc6y7uw9/L92.gwas.imputed_v3.female.tsv.bgz?dl=0	a4ac70d699e6a0e1d14877aaceeb9fae	Diagnoses - main ICD10: L92 Granulomatous disorders of skin and subcutaneous tissue	22	22	0.00176095	3.79003183008925e-4	-5.47109	3.3799251676509422e-6	0.4125535449385565	21	0.9999999999999956	0	0.0121464	0.0255839	0.6400959832423906	-0.000617236	0.6890669782477641	0	0.00186789	4.58877551144914e-4	4.689941173943699e-5	0.00187018	8.273371613564916e-4	0.0345365	FALSE	NA	7	7	TRUE	1.1100734619245742e-5	0.00193641	0.00374869	TRUE
O02	Maternal abortion and miscarriage	-0.83666	3.42642124451231e-5	0.999983	1	0	maternal abortion and miscarriage	Maternal abortion and miscarriage	995	4	N96, O01-O08.9, O36.7-O36.73	N96-N96, O01-O08.9, O36.2-O36.23, O36.7-O36.73	630-632.9, 634-639.9, 656.4-656.43	630-632.9, 634-639.9, 656.4-656.43	Communicable, maternal, neonatal, and nutritional diseases	Maternal and neonatal disorders	Maternal disorders	Maternal abortion and miscarriage	FALSE	FALSE	Diagnoses - main ICD10: O02 Other abnormal products of conception	categorical	icd10	194174	0	193068	1106	NA	NA	Diagnoses - main ICD10: O02 Other abnormal products of conception	http://biobank.ctsu.ox.ac.uk/crystal/field.cgi?id=O02	female	O02.gwas.imputed_v3.female.tsv.bgz	wget https://broad-ukb-sumstats-us-east-1.s3.amazonaws.com/round2/additive-tsvs/O02.gwas.imputed_v3.female.tsv.bgz -O O02.gwas.imputed_v3.female.tsv.bgz	https://broad-ukb-sumstats-us-east-1.s3.amazonaws.com/round2/additive-tsvs/O02.gwas.imputed_v3.female.tsv.bgz	https://www.dropbox.com/s/y7s1ahkaywl9poi/O02.gwas.imputed_v3.female.tsv.bgz?dl=0	d24e2ca569a68b322878f199109b2a2e	Diagnoses - main ICD10: O02 Other abnormal products of conception	22	22	-0.00518697	8.686514554257617e-4	-8.62823	2.353778473424594e-9	0.3969086152928538	21	1	0	-0.0371868	0.0586368	0.5331451686266484	0.00190183	0.591247	0	-0.00548095	0.00108786	4.697595608596022e-7	-0.00548679	0.00179935	0.00609322	FALSE	NA	7	7	TRUE	1.14277650521339e-8	no match	NA	FALSE
I67	Cardiovascular diseases	0.983333	1.19209289550781e-7	5.96046447753905e-8	3.5519502600845e-7	1	cardiovascular diseases	Cardiovascular diseases	491	2	B33.2-B33.24, D86.85, G45-G46.8, I00.0-I01.9, I02.0, I03-I11.9, I14-I27.0, I27.2-I83.93, I86-I89.0, I89.9-I95.1, I98, I98.4-ID5.9, K75.1, R00-R01.2, R07-R07.9	A32.82, B33.2-B33.24, B37.6, I01-I09.9, I20-I27.0, I33-I73.9	074.2, 074.21-074.23, 391-391.9, 392.0, 393-398.99, 402-402.91, 410-416.0, 417-417.9, 420-425.5, 425.7-440.29, 440.4-445.89, 447-454.9, 456, 456.3-457, 457.1, 457.8-458.1, 459-459.9, 785-785.3, V12.5-V12.59, V15.1, V17.1, V17.3-V17.49, V42.1-V42.2, V43.2-V43.5, V45.0-V45.09, V45.81-V45.82, V47.2, V58.61, V58.63, V58.66, V58.73, V81-V81.2	074.2-074.23, 112.81-115.94, 391-398.99, 410-416.0, 421-440.29, 440.4-443.9	Non-communicable diseases	Cardiovascular diseases	NA	NA	TRUE	TRUE	Diagnoses - main ICD10: I67 Other cerebrovascular diseases	categorical	icd10	194174	0	193968	206	NA	NA	Diagnoses - main ICD10: I67 Other cerebrovascular diseases	http://biobank.ctsu.ox.ac.uk/crystal/field.cgi?id=I67	female	I67.gwas.imputed_v3.female.tsv.bgz	wget https://broad-ukb-sumstats-us-east-1.s3.amazonaws.com/round2/additive-tsvs/I67.gwas.imputed_v3.female.tsv.bgz -O I67.gwas.imputed_v3.female.tsv.bgz	https://broad-ukb-sumstats-us-east-1.s3.amazonaws.com/round2/additive-tsvs/I67.gwas.imputed_v3.female.tsv.bgz	https://www.dropbox.com/s/kfv4c9ex8kklgmf/I67.gwas.imputed_v3.female.tsv.bgz?dl=0	6120de2bd54c8b634634b535cf3a2614	Diagnoses - main ICD10: I67 Other cerebrovascular diseases	22	22	0.0016246	3.977552286976248e-4	-4.35469	4.418848159420458e-5	0.5812961523150549	21	0.9999999999998505	0	-0.0169496	0.0268497	0.5350083062802539	0.00110391	0.4969793781058349	0	0.00143252	5.048453693510591e-4	0.00454622	0.001427	8.374006819395795e-4	0.1031202333097634	FALSE	NA	7	7	TRUE	1.1656016798471287e-4	0.0119346	0.019978728217978362	TRUE
O14	Maternal and neonatal disorders	-0.83666	3.42642124451231e-5	0.999983	1	0	maternal and neonatal disorders	Maternal and neonatal disorders	962	2	B95.1, F53-F54, N82-N82.9, N96, O00-O98.63, O98.8-P22.9, P24-P34.2, P36-P36.9, P38-P92.9, P94-P96, P96.3-P96.4, P96.8-P99.9, Z03.7-Z03.79, Z35-Z39.2, Z64.0-Z64.3, Z87.5-Z87.6	F53-F54, N82-N82.9, N96-N96, O00-P21.9, P24-P36.9, P38-P91.9, Z03.7-Z03.79, Z35-Z39.2, Z64.0-Z87.6	041.02, 619-619.9, 630-679.14, 760-768, 768.2-770, 770.2-771, 771.4-775.1, 775.4-779.34, 779.7-779.9, V02.51, V13.1, V13.21, V13.7, V15.21-V15.22, V15.87, V22-V24.2, V27-V28.9, V72.4-V72.42, V82.4, V91-V91.99	041.02, 619-619.9, 630-679.14, 764-768.9, 771, 771.4-779.2, V13.1-V27.9, V82.4-V91.99	Communicable, maternal, neonatal, and nutritional diseases	Maternal and neonatal disorders	NA	NA	FALSE	FALSE	Diagnoses - main ICD10: O14 Gestational [pregnancy-induced] hypertension with significant proteinuria	categorical	icd10	194174	0	193990	184	NA	NA	Diagnoses - main ICD10: O14 Gestational [pregnancy-induced] hypertension with significant proteinuria	http://biobank.ctsu.ox.ac.uk/crystal/field.cgi?id=O14	female	O14.gwas.imputed_v3.female.tsv.bgz	wget https://broad-ukb-sumstats-us-east-1.s3.amazonaws.com/round2/additive-tsvs/O14.gwas.imputed_v3.female.tsv.bgz -O O14.gwas.imputed_v3.female.tsv.bgz	https://broad-ukb-sumstats-us-east-1.s3.amazonaws.com/round2/additive-tsvs/O14.gwas.imputed_v3.female.tsv.bgz	https://www.dropbox.com/s/rrtjufp2lkl6oea/O14.gwas.imputed_v3.female.tsv.bgz?dl=0	0a56b1d5c26efc7ec570fc7fa4ad570b	Diagnoses - main ICD10: O14 Gestational [pregnancy-induced] hypertension with significant proteinuria	22	22	0.00166018	3.586242169029661e-4	-5.43545	3.669003302681519e-6	0.1044717098921855	21	1	0	-0.000491883	0.0242083	0.9839904140160642	1.2790281910151982e-4	0.93004	0	0.00165244	4.537246202397851e-4	2.70577697820185e-4	0.00165034	7.536066644955673e-4	0.0399593	FALSE	NA	7	7	TRUE	1.1933166081536979e-5	no match	NA	FALSE
I10	Cardiovascular diseases	0.983333	1.19209289550781e-7	5.96046447753905e-8	3.5519502600845e-7	1	cardiovascular diseases	Cardiovascular diseases	491	2	B33.2-B33.24, D86.85, G45-G46.8, I00.0-I01.9, I02.0, I03-I11.9, I14-I27.0, I27.2-I83.93, I86-I89.0, I89.9-I95.1, I98, I98.4-ID5.9, K75.1, R00-R01.2, R07-R07.9	A32.82, B33.2-B33.24, B37.6, I01-I09.9, I20-I27.0, I33-I73.9	074.2, 074.21-074.23, 391-391.9, 392.0, 393-398.99, 402-402.91, 410-416.0, 417-417.9, 420-425.5, 425.7-440.29, 440.4-445.89, 447-454.9, 456, 456.3-457, 457.1, 457.8-458.1, 459-459.9, 785-785.3, V12.5-V12.59, V15.1, V17.1, V17.3-V17.49, V42.1-V42.2, V43.2-V43.5, V45.0-V45.09, V45.81-V45.82, V47.2, V58.61, V58.63, V58.66, V58.73, V81-V81.2	074.2-074.23, 112.81-115.94, 391-398.99, 410-416.0, 421-440.29, 440.4-443.9	Non-communicable diseases	Cardiovascular diseases	NA	NA	TRUE	TRUE	Diagnoses - main ICD10: I10 Essential (primary) hypertension	categorical	icd10	194174	0	193757	417	NA	NA	Diagnoses - main ICD10: I10 Essential (primary) hypertension	http://biobank.ctsu.ox.ac.uk/crystal/field.cgi?id=I10	female	I10.gwas.imputed_v3.female.tsv.bgz	wget https://broad-ukb-sumstats-us-east-1.s3.amazonaws.com/round2/additive-tsvs/I10.gwas.imputed_v3.female.tsv.bgz -O I10.gwas.imputed_v3.female.tsv.bgz	https://broad-ukb-sumstats-us-east-1.s3.amazonaws.com/round2/additive-tsvs/I10.gwas.imputed_v3.female.tsv.bgz	https://www.dropbox.com/s/3daq2n0ln9rdc37/I10.gwas.imputed_v3.female.tsv.bgz?dl=0	4407926f6fa46efad4a3d7fb15908be4	Diagnoses - main ICD10: I10 Essential (primary) hypertension	22	22	-0.00436189	5.632902784939659e-4	-14.0148	9.665261861705843e-15	0.6326075128381325	21	0.9999999999996452	0	-0.0141158	0.0380239	0.714366	5.797020167963628e-4	0.8001475339851964	0	-0.00453573	7.177675736615306e-4	2.6287911989383197e-10	-0.00455071	0.00126051	0.00164327	FALSE	NA	7	7	TRUE	1.1992084161746137e-13	8.32686206791009e-09	3.3982599250119554e-8	TRUE
R12	Digestive diseases	0.963636	5.16176223754883e-5	2.58088111877442e-5	6.49670074725973e-5	1	digestive diseases	Digestive diseases	526	2	I84-I85.9, I98.2, K15.9-K42.9, K44-K52, K52.2-K62, K62.4-K62.6, K62.8-K63.4, K63.8-K67, K67.8-K68.1, K68.12-K75, K75.2, K75.4-K76.2, K76.4-K90.9, K92-K93, K93.8, K96-K99, N29.0, N49.5, R11-R19.8, R85-R85.9, Z52.6, Z94.4	I84-I85.9, I98.2-I98.2, K20-K42.9, K44-K52, K52.2-K62, K62.4-K62.6, K62.8-K63.4, K63.8-K67, K67.8-K68.1, K68.12-K90.9, K92-K92.9, K93.8, R12-R18.9, R85-R85.9, Z52.6, Z94.4	455-455.9, 456.0-456.21, 530-530.85, 530.89-536.3, 536.8-538, 540-543.9, 550-551.1, 551.3-552.1, 552.3-553.1, 553.3-558.9, 560-560.39, 560.8-562.13, 564-564.1, 564.5-569, 569.1-569.5, 569.81-572, 572.2-579.2, 579.4-579.9, 784-784.99, 787-787.99, 789.9, 792.1-792.4, V12.7-V12.79, V18.5-V18.59, V42.7, V45.72, V45.75, V47.3, V58.75, V59.6	455-456.21, 530-530.85, 530.89-536.3, 536.8-538, 540-551.1, 551.3-552.1, 552.3-553.1, 553.3-564.1, 564.5-569, 569.1-569.5, 569.81-579.2, 579.4-579.9, 787.1-792.4, V42.7, V59.6	Non-communicable diseases	Digestive diseases	NA	NA	TRUE	TRUE	Diagnoses - main ICD10: R12 Heartburn	categorical	icd10	194174	0	193571	603	NA	NA	Diagnoses - main ICD10: R12 Heartburn	http://biobank.ctsu.ox.ac.uk/crystal/field.cgi?id=R12	female	R12.gwas.imputed_v3.female.tsv.bgz	wget https://broad-ukb-sumstats-us-east-1.s3.amazonaws.com/round2/additive-tsvs/R12.gwas.imputed_v3.female.tsv.bgz -O R12.gwas.imputed_v3.female.tsv.bgz	https://broad-ukb-sumstats-us-east-1.s3.amazonaws.com/round2/additive-tsvs/R12.gwas.imputed_v3.female.tsv.bgz	https://www.dropbox.com/s/3qrcwr97h16mrcc/R12.gwas.imputed_v3.female.tsv.bgz?dl=0	aa756b0517450609a79beb253d1c2353	Diagnoses - main ICD10: R12 Heartburn	22	22	0.00504313	6.509026350492333e-4	-14.0296	9.34197421806991e-15	0.25938958482843855	21	1	0	0.0146573	0.043938	0.7421608695768227	-0.000571395	0.8289955246683837	0	0.00514479	8.365522311944771e-4	7.748520031808397e-10	0.00514668	0.00144742	0.00186929	FALSE	NA	7	7	TRUE	1.1992084161746137e-13	3.67128248559425e-12	3.260962678380775e-11	TRUE
K04	Oral disorders	-1	8.4297631985919e-8	1	1	0	oral disorders	Oral disorders	680	3	K00-K08.499, K08.8-K14.9, M26-M27.9	K00-K08.499, K08.8-K14.9, M26-M27.9	520-525.54, 525.8-526.61, 526.69-529.9, V07.31, V45.84, V49.82, V58.5, V72.2	520-525.54, 525.8-526.61, 526.69-529.9	Non-communicable diseases	Other non-communicable diseases	Oral disorders	NA	FALSE	FALSE	Diagnoses - main ICD10: K04 Diseases of pulp and periapical tissues	categorical	icd10	194174	0	193189	985	NA	NA	Diagnoses - main ICD10: K04 Diseases of pulp and periapical tissues	http://biobank.ctsu.ox.ac.uk/crystal/field.cgi?id=K04	female	K04.gwas.imputed_v3.female.tsv.bgz	wget https://broad-ukb-sumstats-us-east-1.s3.amazonaws.com/round2/additive-tsvs/K04.gwas.imputed_v3.female.tsv.bgz -O K04.gwas.imputed_v3.female.tsv.bgz	https://broad-ukb-sumstats-us-east-1.s3.amazonaws.com/round2/additive-tsvs/K04.gwas.imputed_v3.female.tsv.bgz	https://www.dropbox.com/s/o20ofodrup85f10/K04.gwas.imputed_v3.female.tsv.bgz?dl=0	b3e6ab51b726904944ca61b9aa9d3c90	Diagnoses - main ICD10: K04 Diseases of pulp and periapical tissues	22	22	-0.00625073	8.435125949228876e-4	-12.8998	1.2596159891923528e-13	0.26092310582184225	21	1	0	-0.0299655	0.0569399	0.604491	0.00140943	0.6814557514396996	0	-0.00644715	0.00102801	3.5766029004409936e-10	-0.00648463	0.00181936	0.00183222	FALSE	NA	7	7	TRUE	1.2410922246454065e-12	0.851534	0.868795	FALSE
B34	Other infectious diseases	-0.709091	0.00309345	0.998453	1	0.181373	other infectious diseases	Other infectious diseases	961	2	A08.9, A09.0-A09.9, A14.9, A18.9, A20-A29, A31-A45.9, A47-A48.0, A48.2-A49.9, A61-A62, A65-A65.0, A67.7, A69-A69.1, A69.5, A72-A74, A74.8-A74.9, A76, A81-A81.9, A83-A89.9, A91.9, A97, B00-B06.9, B10-B19.9, B23.9, B24.9-B29.4, B31-B33, B33.3-B34.9, B37-B37.2, B37.5-B49.9, B50.1, B52.1, B53.3, B58-B59.9, B61-B62, B84, B93-B94, B94.1-B95.0, B95.2-B96, B96.2-B97.2, B97.29-B97.39, B97.7-B97.8, B97.89-B99.9, D70.3, D86.81, D89.3, F02.1, F07.1, G00-G09.9, G14-G14.6, I00, I02, I02.9, I96-I96.9, I98.1, J85-J85.0, J85.2-J85.3, J86-J86.9, K75.0, K75.3, K76.3, M49.1, M89.6-M89.69, P35-P35.9, P37, P37.2, P37.5-P37.9, R02-R02.9, U82-U84, U85-U89	A33-A39.9, A83-B05.9, B94.1, F07.1, G00-G05.8	020-029, 031-034.9, 036-039.4, 039.8-040, 040.1-040.9, 046-054.0, 054.10, 054.2-059.9, 062-064.9, 070-070.9, 072-074.1, 074.20, 074.3-075.9, 078, 078.2-079.81, 079.83-079.99, 100-101.6, 104-104.9, 112-112.0, 112.3-118.9, 130-130.9, 136-136.0, 136.2-136.9, 138.0-139.9, 310.89, 320-320.3, 320.5-326.9, 390-390.9, 392, 392.9, 484.0, 572.0-572.1, 771.0-771.3, V01, V01.2-V01.4, V01.7-V01.81, V01.84-V02, V02.1, V02.4-V02.5, V02.52-V02.69, V03.1, V03.3-V04.3, V04.6, V04.8, V04.89-V05.1, V05.3-V06, V07-V07.0, V07.2-V07.3, V09-V09.91, V12.00, V12.02, V12.04-V12.09, V18.8, V58.62, V73.0-V73.3, V73.81, V73.89, V73.99, V74.3, V74.8-V74.9, V75.0, V75.4, V75.9	032-033.9, 036-037.9, 047-053.9, 054.72-064.9, 310.89, 320-320.3, 320.5-323.9, 484.0, 771.3	Communicable, maternal, neonatal, and nutritional diseases	Other infectious diseases	NA	NA	FALSE	FALSE	Diagnoses - main ICD10: B34 Viral infection of unspecified site	categorical	icd10	194174	0	193624	550	NA	NA	Diagnoses - main ICD10: B34 Viral infection of unspecified site	http://biobank.ctsu.ox.ac.uk/crystal/field.cgi?id=B34	female	B34.gwas.imputed_v3.female.tsv.bgz	wget https://broad-ukb-sumstats-us-east-1.s3.amazonaws.com/round2/additive-tsvs/B34.gwas.imputed_v3.female.tsv.bgz -O B34.gwas.imputed_v3.female.tsv.bgz	https://broad-ukb-sumstats-us-east-1.s3.amazonaws.com/round2/additive-tsvs/B34.gwas.imputed_v3.female.tsv.bgz	https://www.dropbox.com/s/iq833zn62ji3pto/B34.gwas.imputed_v3.female.tsv.bgz?dl=0	bb062327b9dc34e453eb5e49780b2122	Diagnoses - main ICD10: B34 Viral infection of unspecified site	22	22	0.00338436	6.641331076295037e-4	-6.45957	3.470834304480556e-7	0.23547564965782547	21	1	0	-0.0110304	0.044831	0.8081551949646189	8.567093130249347e-4	0.7511140886532761	0	0.00334922	8.046393652899038e-4	3.149316298254432e-5	0.00334168	0.00139877	0.0263571	FALSE	NA	7	7	TRUE	1.3109311480301477e-6	4.72855840546265e-06	1.1705119987292789e-5	TRUE
M67	Musculoskeletal disorders	1	8.34465026855469e-6	4.17232513427734e-6	1.2960839778819e-5	1	musculoskeletal disorders	Musculoskeletal disorders	626	2	G54.2-G54.4, I27.1, L93-L93.2, M00-M10.19, M10.3-M25.9, M28-M32.9, M34-M49, M49.2-M59, M61-M72.4, M72.8-M73, M74-M79.676, M79.8-M87.09, M87.2-M89.59, M89.7-M95.9, M97-M99.9, N09	G54.2-G54.4, I27.1, L93-L93.2, M00-M10.19, M10.3-M25.9, M30-M48.58, M49.81-M54.5, M61-M72.4, M72.8-M87.09, M87.2-M95.9, M99-M99.9	274-274.9, 353.1-353.4, 416.1, 446-446.9, 710-710.2, 710.5-724.9, 726-727.9, 729-730.39, 730.7-739.9, V13.4-V13.59, V17.7-V17.89, V43.6-V43.8, V58.64-V58.65, V58.78, V77.5, V82.1-V82.2	274-274.9, 353.1-353.4, 416.1, 446-446.9, 710-727.9, 729-730.39, 730.7-739.9	Non-communicable diseases	Musculoskeletal disorders	NA	NA	TRUE	TRUE	Diagnoses - main ICD10: M67 Other disorders of synovium and tendon	categorical	icd10	194174	0	192499	1675	NA	NA	Diagnoses - main ICD10: M67 Other disorders of synovium and tendon	http://biobank.ctsu.ox.ac.uk/crystal/field.cgi?id=M67	female	M67.gwas.imputed_v3.female.tsv.bgz	wget https://broad-ukb-sumstats-us-east-1.s3.amazonaws.com/round2/additive-tsvs/M67.gwas.imputed_v3.female.tsv.bgz -O M67.gwas.imputed_v3.female.tsv.bgz	https://broad-ukb-sumstats-us-east-1.s3.amazonaws.com/round2/additive-tsvs/M67.gwas.imputed_v3.female.tsv.bgz	https://www.dropbox.com/s/b8rq6nykd36ui8n/M67.gwas.imputed_v3.female.tsv.bgz?dl=0	790f04954d9c152de69999d9fd317dc0	Diagnoses - main ICD10: M67 Other disorders of synovium and tendon	22	22	0.00553683	0.00108666	-6.45807	3.482772303721885e-7	0.5906285099593706	21	1	0	0.0518545	0.0733535	0.48777574552302905	-0.00275278	0.5348648306601628	0	0.0059955	0.00136573	1.1336591505041727e-5	0.00602712	0.00233368	0.0173619	FALSE	NA	7	7	TRUE	1.3109311480301477e-6	9.76008556288403e-11	6.140720499981203e-10	TRUE
I21	Cardiovascular diseases	0.983333	1.19209289550781e-7	5.96046447753905e-8	3.5519502600845e-7	1	cardiovascular diseases	Cardiovascular diseases	491	2	B33.2-B33.24, D86.85, G45-G46.8, I00.0-I01.9, I02.0, I03-I11.9, I14-I27.0, I27.2-I83.93, I86-I89.0, I89.9-I95.1, I98, I98.4-ID5.9, K75.1, R00-R01.2, R07-R07.9	A32.82, B33.2-B33.24, B37.6, I01-I09.9, I20-I27.0, I33-I73.9	074.2, 074.21-074.23, 391-391.9, 392.0, 393-398.99, 402-402.91, 410-416.0, 417-417.9, 420-425.5, 425.7-440.29, 440.4-445.89, 447-454.9, 456, 456.3-457, 457.1, 457.8-458.1, 459-459.9, 785-785.3, V12.5-V12.59, V15.1, V17.1, V17.3-V17.49, V42.1-V42.2, V43.2-V43.5, V45.0-V45.09, V45.81-V45.82, V47.2, V58.61, V58.63, V58.66, V58.73, V81-V81.2	074.2-074.23, 112.81-115.94, 391-398.99, 410-416.0, 421-440.29, 440.4-443.9	Non-communicable diseases	Cardiovascular diseases	NA	NA	TRUE	TRUE	Diagnoses - main ICD10: I21 Acute myocardial infarction	categorical	icd10	194174	0	192934	1240	NA	NA	Diagnoses - main ICD10: I21 Acute myocardial infarction	http://biobank.ctsu.ox.ac.uk/crystal/field.cgi?id=I21	female	I21.gwas.imputed_v3.female.tsv.bgz	wget https://broad-ukb-sumstats-us-east-1.s3.amazonaws.com/round2/additive-tsvs/I21.gwas.imputed_v3.female.tsv.bgz -O I21.gwas.imputed_v3.female.tsv.bgz	https://broad-ukb-sumstats-us-east-1.s3.amazonaws.com/round2/additive-tsvs/I21.gwas.imputed_v3.female.tsv.bgz	https://www.dropbox.com/s/yj28gbawepzwx19/I21.gwas.imputed_v3.female.tsv.bgz?dl=0	0e9213cc2b20564e9a03bf7c127987e1	Diagnoses - main ICD10: I21 Acute myocardial infarction	22	22	0.0064888	9.691055048218772e-4	-10.6682	2.1470660976679008e-11	0.0682652	21	1	0	0.00187007	0.0654177	0.9774776402849072	2.745032695660671e-4	0.944408	0	0.00647808	0.00122681	1.2887800111237118e-7	0.00648288	0.00212166	0.00600642	FALSE	NA	7	7	TRUE	1.3319761902199012e-10	4.34963496690093e-08	1.4927156363682737e-7	TRUE
Z35	Maternal and neonatal disorders	-0.83666	3.42642124451231e-5	0.999983	1	0	maternal and neonatal disorders	Maternal and neonatal disorders	962	2	B95.1, F53-F54, N82-N82.9, N96, O00-O98.63, O98.8-P22.9, P24-P34.2, P36-P36.9, P38-P92.9, P94-P96, P96.3-P96.4, P96.8-P99.9, Z03.7-Z03.79, Z35-Z39.2, Z64.0-Z64.3, Z87.5-Z87.6	F53-F54, N82-N82.9, N96-N96, O00-P21.9, P24-P36.9, P38-P91.9, Z03.7-Z03.79, Z35-Z39.2, Z64.0-Z87.6	041.02, 619-619.9, 630-679.14, 760-768, 768.2-770, 770.2-771, 771.4-775.1, 775.4-779.34, 779.7-779.9, V02.51, V13.1, V13.21, V13.7, V15.21-V15.22, V15.87, V22-V24.2, V27-V28.9, V72.4-V72.42, V82.4, V91-V91.99	041.02, 619-619.9, 630-679.14, 764-768.9, 771, 771.4-779.2, V13.1-V27.9, V82.4-V91.99	Communicable, maternal, neonatal, and nutritional diseases	Maternal and neonatal disorders	NA	NA	FALSE	FALSE	Diagnoses - main ICD10: Z35 Supervision of high-risk pregnancy	categorical	icd10	194174	0	194048	126	NA	NA	Diagnoses - main ICD10: Z35 Supervision of high-risk pregnancy	http://biobank.ctsu.ox.ac.uk/crystal/field.cgi?id=Z35	female	Z35.gwas.imputed_v3.female.tsv.bgz	wget https://broad-ukb-sumstats-us-east-1.s3.amazonaws.com/round2/additive-tsvs/Z35.gwas.imputed_v3.female.tsv.bgz -O Z35.gwas.imputed_v3.female.tsv.bgz	https://broad-ukb-sumstats-us-east-1.s3.amazonaws.com/round2/additive-tsvs/Z35.gwas.imputed_v3.female.tsv.bgz	https://www.dropbox.com/s/l5aohmokw161mxy/Z35.gwas.imputed_v3.female.tsv.bgz?dl=0	1fadbe5a4f4c08167d4e8a2773497ba7	Diagnoses - main ICD10: Z35 Supervision of high-risk pregnancy	22	22	-0.00119414	2.954147504753321e-4	-4.27623	5.2937809451836e-5	0.2266550453778406	21	1	0	0.0031745	0.0199414	0.8751149022751373	-0.00025964	0.8287944073646476	0	-0.00113797	3.541166472455102e-4	0.00131105	-0.00113462	6.323261852591706e-4	0.0871672	FALSE	NA	7	7	TRUE	1.3854817317472703e-4	no match	NA	FALSE
R22	Skin and subcutaneous diseases	0.95	3.57627868652344e-7	1.78813934326172e-7	8.1583857536316e-7	1	skin and subcutaneous diseases	Skin and subcutaneous diseases	653	2	A46-A46.0, A66-A67.3, A67.9, B07-B09, B35-B36.9, B85-B88.9, D86.3, E80.1-E80.29, I89.1-I89.8, L00-L23.2, L23.4-L27, L27.2-L54.8, L56, L56.2-L57.9, L59-L64, L64.8-L75.9, L77-L92.9, L94-L99.8, M72.5-M72.6, N49.2-N49.3, R20-R24.0	A46-A46.0, A66-A67.9, B07-B08.1, B35-B36.9, B85-B88.9, I89.1-I89.8, L00-L23.2, L23.4-L25.9, L28-L54.8, L56, L56.2-L57.9, L59-L64, L64.8-L75.9, L80-L92.9, L94-L99.8, M72.5-M72.6, N49.2-N49.3	035-035.9, 040.0, 078.0-078.19, 102-103.9, 110-111.9, 132-134.9, 136.1, 457.2-457.3, 680-709.3, 709.8-709.9, 728.86, 782-782.9, 785.4, V13.3, V19.4, V42.3, V43.83, V58.77, V59.1, V82.0	035-035.9, 040.0, 078.0-078.19, 102-111.9, 132-134.9, 136.1, 457.2-457.3, 680-709.3, 709.8-709.9, 728.86, 785.4	Non-communicable diseases	Skin and subcutaneous diseases	NA	NA	TRUE	TRUE	Diagnoses - main ICD10: R22 Localised swelling, mass and lump of skin and subcutaneous tissue	categorical	icd10	194174	0	193427	747	NA	NA	Diagnoses - main ICD10: R22 Localised swelling, mass and lump of skin and subcutaneous tissue	http://biobank.ctsu.ox.ac.uk/crystal/field.cgi?id=R22	female	R22.gwas.imputed_v3.female.tsv.bgz	wget https://broad-ukb-sumstats-us-east-1.s3.amazonaws.com/round2/additive-tsvs/R22.gwas.imputed_v3.female.tsv.bgz -O R22.gwas.imputed_v3.female.tsv.bgz	https://broad-ukb-sumstats-us-east-1.s3.amazonaws.com/round2/additive-tsvs/R22.gwas.imputed_v3.female.tsv.bgz	https://www.dropbox.com/s/i5fr92fwrzuncxn/R22.gwas.imputed_v3.female.tsv.bgz?dl=0	b7f563f93fa7b0991e8ece52f0a05264	Diagnoses - main ICD10: R22 Localised swelling, mass and lump of skin and subcutaneous tissue	22	22	-0.00333576	7.261020328280583e-4	-5.36182	4.346946982641615e-6	0.4029463276268411	21	0.9999999999999964	0	0.0176434	0.0490142	0.7226461072349388	-0.00124685	0.6731748361142835	0	-0.00308681	9.077437802992228e-4	6.725543662403675e-4	-0.00307816	0.00154657	0.0597315	FALSE	NA	7	7	TRUE	1.4002184992162896e-5	0.0342292	0.052208127344343463	FALSE
I44	Cardiovascular diseases	0.983333	1.19209289550781e-7	5.96046447753905e-8	3.5519502600845e-7	1	cardiovascular diseases	Cardiovascular diseases	491	2	B33.2-B33.24, D86.85, G45-G46.8, I00.0-I01.9, I02.0, I03-I11.9, I14-I27.0, I27.2-I83.93, I86-I89.0, I89.9-I95.1, I98, I98.4-ID5.9, K75.1, R00-R01.2, R07-R07.9	A32.82, B33.2-B33.24, B37.6, I01-I09.9, I20-I27.0, I33-I73.9	074.2, 074.21-074.23, 391-391.9, 392.0, 393-398.99, 402-402.91, 410-416.0, 417-417.9, 420-425.5, 425.7-440.29, 440.4-445.89, 447-454.9, 456, 456.3-457, 457.1, 457.8-458.1, 459-459.9, 785-785.3, V12.5-V12.59, V15.1, V17.1, V17.3-V17.49, V42.1-V42.2, V43.2-V43.5, V45.0-V45.09, V45.81-V45.82, V47.2, V58.61, V58.63, V58.66, V58.73, V81-V81.2	074.2-074.23, 112.81-115.94, 391-398.99, 410-416.0, 421-440.29, 440.4-443.9	Non-communicable diseases	Cardiovascular diseases	NA	NA	TRUE	TRUE	Diagnoses - main ICD10: I44 Atrioventricular and left bundle-branch block	categorical	icd10	194174	0	193960	214	NA	NA	Diagnoses - main ICD10: I44 Atrioventricular and left bundle-branch block	http://biobank.ctsu.ox.ac.uk/crystal/field.cgi?id=I44	female	I44.gwas.imputed_v3.female.tsv.bgz	wget https://broad-ukb-sumstats-us-east-1.s3.amazonaws.com/round2/additive-tsvs/I44.gwas.imputed_v3.female.tsv.bgz -O I44.gwas.imputed_v3.female.tsv.bgz	https://broad-ukb-sumstats-us-east-1.s3.amazonaws.com/round2/additive-tsvs/I44.gwas.imputed_v3.female.tsv.bgz	https://www.dropbox.com/s/3k1qwtne0rlhake/I44.gwas.imputed_v3.female.tsv.bgz?dl=0	bae778d3039067bafa5baf878c9cd5f3	Diagnoses - main ICD10: I44 Atrioventricular and left bundle-branch block	22	22	-0.00188862	4.113215963669122e-4	-5.35665	4.3989444939748586e-6	0.6468915498156594	21	1	0	-0.0151811	0.0277656	0.5905932990153665	7.90005085827748e-4	0.63728	0	-0.00204702	4.93535297149411e-4	3.358779127771326e-5	-0.00205103	9.04282233663786e-4	0.0339912	FALSE	NA	7	7	TRUE	1.4034727671253121e-5	0.237111	0.2841566162305391	FALSE
O36	Maternal abortion and miscarriage	-0.83666	3.42642124451231e-5	0.999983	1	0	maternal abortion and miscarriage	Maternal abortion and miscarriage	995	4	N96, O01-O08.9, O36.7-O36.73	N96-N96, O01-O08.9, O36.2-O36.23, O36.7-O36.73	630-632.9, 634-639.9, 656.4-656.43	630-632.9, 634-639.9, 656.4-656.43	Communicable, maternal, neonatal, and nutritional diseases	Maternal and neonatal disorders	Maternal disorders	Maternal abortion and miscarriage	FALSE	FALSE	Diagnoses - main ICD10: O36 Maternal care for other known or suspected foetal problems	categorical	icd10	194174	0	193025	1149	NA	NA	Diagnoses - main ICD10: O36 Maternal care for other known or suspected foetal problems	http://biobank.ctsu.ox.ac.uk/crystal/field.cgi?id=O36	female	O36.gwas.imputed_v3.female.tsv.bgz	wget https://broad-ukb-sumstats-us-east-1.s3.amazonaws.com/round2/additive-tsvs/O36.gwas.imputed_v3.female.tsv.bgz -O O36.gwas.imputed_v3.female.tsv.bgz	https://broad-ukb-sumstats-us-east-1.s3.amazonaws.com/round2/additive-tsvs/O36.gwas.imputed_v3.female.tsv.bgz	https://www.dropbox.com/s/kuewb6f09pazl6g/O36.gwas.imputed_v3.female.tsv.bgz?dl=0	c89a920571023eaa29e60d061c5bfa41	Diagnoses - main ICD10: O36 Maternal care for other known or suspected foetal problems	22	22	-0.00556402	8.799980595595453e-4	-9.5902	2.5691991584310204e-10	2.35858	21	0.9999998374862922	0	-0.0683588	0.0594028	0.2634011385670294	0.00373206	0.3030156563761243	0	-0.0061751	0.00109184	1.552102920402652e-8	-0.00620495	0.00195871	0.00463618	FALSE	NA	7	7	TRUE	1.4109536361875277e-9	no match	NA	FALSE
N13	Other non-communicable diseases	-0.9	1.45434341902728e-6	0.999999	1	0	other non-communicable diseases	Other non-communicable diseases	640	2	B37.3-B37.49, C7A00-C7B8, D25-D26, D3A00-D3A8, D55-D61.9, D64-D69.49, D69.6-D70.0, D70.4-D77, D79-D85, D86.8, D86.82-D86.84, D86.86-D86.89, D87-D89.2, D89.8, D89.82-D99, E03-E03.1, E03.3-E06.3, E06.5-E07.9, E15-E16, E16.1-E23.0, E23.2-E24.1, E24.3, E24.8-E27.2, E27.4-E34, E34.1-E35.8, E37-E39, E47-E49., E62, E65-E66.09, E66.2-E80.09, E80.3-E85.9, E88-E88.9, E90-E998, G71.2, K00-K08.499, K08.8-K14.9, M26-M27.9, N10-N13.9, N15, N15.1-N16.8, N19.0-N29, N29.1-N30.31, N30.8-N46.02, N46.022-N46.12, N46.122-N49.1, N49.8-N52.1, N52.8-N59, N61-N64.9, N66-N69, N72-N72.0, N75-N81.9, N83-N84, N84.2-N86, N88-N95.9, N97-N98.9, P96.0, Q00-Q15.9, Q17-Q57, Q63.3, Q64-Q64.19, Q65-Q99.9, R30-R39.9, R86-R87.9	B37.3-B37.49, D25-D26, D55-D61.9, D64-D69.49, D69.8-D70.0, D70.4-D75.81, D75.89-D77, D80-D84.9, D86.3-D86.89, D89-D89.8, D89.82-D89.9, E03-E03.1, E03.3-E06.3, E06.5-E07.9, E15-E16, E16.1-E23.0, E23.2-E24.1, E24.3-E27.2, E27.4-E34, E34.1-E35.8, E67-E71.42, E71.44-E88.9, E90-E99.9, K00-K08.499, K08.8-K14.9, M26-M27.9, N10-N13.6, N15, N15.1-N16.8, N20-N30.31, N30.8-N40.9, N61-N64.9, N72-N72.0, N75-N81.9, N83-N83.9, N85-N86, N88-N95.9, P96.0-P96.0, Q00-Q12, Q12.1-Q15.9, Q17-Q99.9	112.1-112.2, 218-218.9, 237.7, 237.73-237.79, 240-244, 244.8-246.9, 251-251.2, 251.4-253.6, 253.8-259.9, 270-273.9, 275-278.02, 278.1-279.49, 279.6-279.9, 282-285.0, 285.8-289.9, 520-525.54, 525.8-526.61, 526.69-529.9, 588-595.81, 595.89-596.8, 596.89-598.1, 598.8-609, 611-611.9, 616-618.9, 620-622.0, 622.3-622.6, 622.8-629.9, 740-744, 744.00-753, 753.5, 754-759.9, 775.3, 788-788.99, 799.81, V07.31, V07.4-V07.59, V12.2-V12.49, V13.0-V13.02, V13.2, V13.29, V13.6-V13.69, V18.1-V18.19, V18.61, V18.7, V18.9, V19.5, V19.7-V19.8, V26-V26.9, V43.82, V45.71, V45.74, V45.83-V45.84, V45.86, V47.4-V47.5, V49.81-V49.82, V58.5, V58.76, V59.7-V59.74, V72.2-V72.31, V77.0, V77.3-V77.4, V77.6-V77.8, V77.91, V78, V78.2-V78.9, V82.3, V85-V85.45, V85.51, V85.53-V85.54	112.1-112.2, 218-218.9, 237.7, 237.73-237.79, 240-244, 244.8-246.9, 251-251.2, 251.4-253.6, 253.8-259.9, 270-273.9, 275-279.49, 279.6-285.0, 285.8-289.9, 520-525.54, 525.8-526.61, 526.69-529.9, 590-595.81, 595.89-595.9, 597-597.9, 599.0-600.91, 611-611.9, 616-618.9, 620-621.9, 622.3-622.6, 622.8-629.9, 740-743.22, 743.35-744, 744.00-759.9, V78-V78.9	Non-communicable diseases	Other non-communicable diseases	NA	NA	FALSE	FALSE	Diagnoses - main ICD10: N13 Obstructive and reflux uropathy	categorical	icd10	194174	0	193654	520	NA	NA	Diagnoses - main ICD10: N13 Obstructive and reflux uropathy	http://biobank.ctsu.ox.ac.uk/crystal/field.cgi?id=N13	female	N13.gwas.imputed_v3.female.tsv.bgz	wget https://broad-ukb-sumstats-us-east-1.s3.amazonaws.com/round2/additive-tsvs/N13.gwas.imputed_v3.female.tsv.bgz -O N13.gwas.imputed_v3.female.tsv.bgz	https://broad-ukb-sumstats-us-east-1.s3.amazonaws.com/round2/additive-tsvs/N13.gwas.imputed_v3.female.tsv.bgz	https://www.dropbox.com/s/qh823rkwcsktvgg/N13.gwas.imputed_v3.female.tsv.bgz?dl=0	6edde414968232a1442d9a4a152ae5c8	Diagnoses - main ICD10: N13 Obstructive and reflux uropathy	22	22	0.00252483	6.261396506945673e-4	-4.25793	5.521654754575338e-5	0.10622682298654318	21	1	0	0.0100515	0.0422665	0.8144462498046293	-0.000447329	0.8604394591426915	0	0.00255283	7.614166235139719e-4	8.001582939902284e-4	0.00256179	0.00131713	0.0652898	FALSE	NA	7	7	TRUE	1.4339180951804175e-4	0.000821678	0.00163254	TRUE
Z87	Maternal and neonatal disorders	-0.83666	3.42642124451231e-5	0.999983	1	0	maternal and neonatal disorders	Maternal and neonatal disorders	962	2	B95.1, F53-F54, N82-N82.9, N96, O00-O98.63, O98.8-P22.9, P24-P34.2, P36-P36.9, P38-P92.9, P94-P96, P96.3-P96.4, P96.8-P99.9, Z03.7-Z03.79, Z35-Z39.2, Z64.0-Z64.3, Z87.5-Z87.6	F53-F54, N82-N82.9, N96-N96, O00-P21.9, P24-P36.9, P38-P91.9, Z03.7-Z03.79, Z35-Z39.2, Z64.0-Z87.6	041.02, 619-619.9, 630-679.14, 760-768, 768.2-770, 770.2-771, 771.4-775.1, 775.4-779.34, 779.7-779.9, V02.51, V13.1, V13.21, V13.7, V15.21-V15.22, V15.87, V22-V24.2, V27-V28.9, V72.4-V72.42, V82.4, V91-V91.99	041.02, 619-619.9, 630-679.14, 764-768.9, 771, 771.4-779.2, V13.1-V27.9, V82.4-V91.99	Communicable, maternal, neonatal, and nutritional diseases	Maternal and neonatal disorders	NA	NA	FALSE	FALSE	Diagnoses - main ICD10: Z87 Personal history of other diseases and conditions	categorical	icd10	194174	0	194052	122	NA	NA	Diagnoses - main ICD10: Z87 Personal history of other diseases and conditions	http://biobank.ctsu.ox.ac.uk/crystal/field.cgi?id=Z87	female	Z87.gwas.imputed_v3.female.tsv.bgz	wget https://broad-ukb-sumstats-us-east-1.s3.amazonaws.com/round2/additive-tsvs/Z87.gwas.imputed_v3.female.tsv.bgz -O Z87.gwas.imputed_v3.female.tsv.bgz	https://broad-ukb-sumstats-us-east-1.s3.amazonaws.com/round2/additive-tsvs/Z87.gwas.imputed_v3.female.tsv.bgz	https://www.dropbox.com/s/yblj98zjqbewwnf/Z87.gwas.imputed_v3.female.tsv.bgz?dl=0	14f5752527dac3765d80ba83ef1f840b	Diagnoses - main ICD10: Z87 Personal history of other diseases and conditions	22	22	-0.00147621	2.9101708055493763e-4	-6.40625	3.92417450218497e-7	0.0470745	21	1	0	-0.00400524	0.0196446	0.8405037064248886	1.5030656482987155e-4	0.8988390366024823	0	-0.00150593	3.5951475060007424e-4	2.804590886821205e-5	-0.00150805	6.50818849203651e-4	0.030678	FALSE	NA	7	7	TRUE	1.4606649535910722e-6	no match	NA	FALSE
N61	Gynecological diseases	-0.833333	8.30258341011358e-6	0.999996	1	0	gynecological diseases	Gynecological diseases	603	3	B37.3-B37.49, D25-D26, E28.2, N61-N64.9, N72-N72.0, N75-N77.8, N80-N81.9, N83-N84, N84.2-N86, N88-N95.9, N97-N98.9, R30-R39.9, R87-R87.9	B37.3-B37.49, D25-D26, E28.2, N61-N64.9, N72-N72.0, N75-N81.9, N83-N83.9, N85-N86, N88-N95.9	112.1-112.2, 218-218.9, 256.4, 611-611.9, 616-618.9, 620-622.0, 622.3-622.6, 622.8-629.9, 788-788.29, 788.4-788.9, 788.99, 799.81, V07.4-V07.59, V13.2, V13.29, V18.7, V26-V26.49, V26.51, V26.8-V26.9, V43.82, V45.71, V45.83, V47.5, V49.81, V59.7-V59.74, V72.3-V72.31	112.1-112.2, 218-218.9, 256.4, 611-611.9, 616-618.9, 620-621.9, 622.3-622.6, 622.8-629.9	Non-communicable diseases	Other non-communicable diseases	Gynecological diseases	NA	FALSE	FALSE	Diagnoses - main ICD10: N61 Inflammatory disorders of breast	categorical	icd10	194174	0	193844	330	NA	NA	Diagnoses - main ICD10: N61 Inflammatory disorders of breast	http://biobank.ctsu.ox.ac.uk/crystal/field.cgi?id=N61	female	N61.gwas.imputed_v3.female.tsv.bgz	wget https://broad-ukb-sumstats-us-east-1.s3.amazonaws.com/round2/additive-tsvs/N61.gwas.imputed_v3.female.tsv.bgz -O N61.gwas.imputed_v3.female.tsv.bgz	https://broad-ukb-sumstats-us-east-1.s3.amazonaws.com/round2/additive-tsvs/N61.gwas.imputed_v3.female.tsv.bgz	https://www.dropbox.com/s/d7mwgeq4u7hh0om/N61.gwas.imputed_v3.female.tsv.bgz?dl=0	c3ddd75c7057db2c4d93cc02fedaba03	Diagnoses - main ICD10: N61 Inflammatory disorders of breast	22	22	0.00266676	4.833793610298076e-4	-7.46214	3.4503282360189013e-8	0.7668546040206169	21	0.9999999999974806	0	-0.0186675	0.0326296	0.5736277869353836	0.00126795	0.5206234062644481	0	0.00243019	6.02782152412317e-4	5.539222980650474e-5	0.00242484	0.00104887	0.0310216	FALSE	NA	7	7	TRUE	1.4631138722358633e-7	no match	NA	FALSE
I73	Cardiovascular diseases	0.983333	1.19209289550781e-7	5.96046447753905e-8	3.5519502600845e-7	1	cardiovascular diseases	Cardiovascular diseases	491	2	B33.2-B33.24, D86.85, G45-G46.8, I00.0-I01.9, I02.0, I03-I11.9, I14-I27.0, I27.2-I83.93, I86-I89.0, I89.9-I95.1, I98, I98.4-ID5.9, K75.1, R00-R01.2, R07-R07.9	A32.82, B33.2-B33.24, B37.6, I01-I09.9, I20-I27.0, I33-I73.9	074.2, 074.21-074.23, 391-391.9, 392.0, 393-398.99, 402-402.91, 410-416.0, 417-417.9, 420-425.5, 425.7-440.29, 440.4-445.89, 447-454.9, 456, 456.3-457, 457.1, 457.8-458.1, 459-459.9, 785-785.3, V12.5-V12.59, V15.1, V17.1, V17.3-V17.49, V42.1-V42.2, V43.2-V43.5, V45.0-V45.09, V45.81-V45.82, V47.2, V58.61, V58.63, V58.66, V58.73, V81-V81.2	074.2-074.23, 112.81-115.94, 391-398.99, 410-416.0, 421-440.29, 440.4-443.9	Non-communicable diseases	Cardiovascular diseases	NA	NA	TRUE	TRUE	Diagnoses - main ICD10: I73 Other peripheral vascular diseases	categorical	icd10	194174	0	193975	199	NA	NA	Diagnoses - main ICD10: I73 Other peripheral vascular diseases	http://biobank.ctsu.ox.ac.uk/crystal/field.cgi?id=I73	female	I73.gwas.imputed_v3.female.tsv.bgz	wget https://broad-ukb-sumstats-us-east-1.s3.amazonaws.com/round2/additive-tsvs/I73.gwas.imputed_v3.female.tsv.bgz -O I73.gwas.imputed_v3.female.tsv.bgz	https://broad-ukb-sumstats-us-east-1.s3.amazonaws.com/round2/additive-tsvs/I73.gwas.imputed_v3.female.tsv.bgz	https://www.dropbox.com/s/lrmgwc2zrrfw4zg/I73.gwas.imputed_v3.female.tsv.bgz?dl=0	b801e8c414cf6cc5f3675a802faf9021	Diagnoses - main ICD10: I73 Other peripheral vascular diseases	22	22	-0.00165038	4.105504239930949e-4	-4.23496	5.8215623892905326e-5	0.0932911	21	1	0	-0.00502536	0.0277134	0.8579313353410261	2.0058378953561175e-4	0.904277	0	-0.00170146	4.98413200489902e-4	6.407425147751401e-4	-0.00170503	8.548214603117273e-4	0.0592275	FALSE	NA	7	7	TRUE	1.4887201529865103e-4	0.204505	0.24704149064226608	FALSE
N31	Other non-communicable diseases	-0.9	1.45434341902728e-6	0.999999	1	0	other non-communicable diseases	Other non-communicable diseases	640	2	B37.3-B37.49, C7A00-C7B8, D25-D26, D3A00-D3A8, D55-D61.9, D64-D69.49, D69.6-D70.0, D70.4-D77, D79-D85, D86.8, D86.82-D86.84, D86.86-D86.89, D87-D89.2, D89.8, D89.82-D99, E03-E03.1, E03.3-E06.3, E06.5-E07.9, E15-E16, E16.1-E23.0, E23.2-E24.1, E24.3, E24.8-E27.2, E27.4-E34, E34.1-E35.8, E37-E39, E47-E49., E62, E65-E66.09, E66.2-E80.09, E80.3-E85.9, E88-E88.9, E90-E998, G71.2, K00-K08.499, K08.8-K14.9, M26-M27.9, N10-N13.9, N15, N15.1-N16.8, N19.0-N29, N29.1-N30.31, N30.8-N46.02, N46.022-N46.12, N46.122-N49.1, N49.8-N52.1, N52.8-N59, N61-N64.9, N66-N69, N72-N72.0, N75-N81.9, N83-N84, N84.2-N86, N88-N95.9, N97-N98.9, P96.0, Q00-Q15.9, Q17-Q57, Q63.3, Q64-Q64.19, Q65-Q99.9, R30-R39.9, R86-R87.9	B37.3-B37.49, D25-D26, D55-D61.9, D64-D69.49, D69.8-D70.0, D70.4-D75.81, D75.89-D77, D80-D84.9, D86.3-D86.89, D89-D89.8, D89.82-D89.9, E03-E03.1, E03.3-E06.3, E06.5-E07.9, E15-E16, E16.1-E23.0, E23.2-E24.1, E24.3-E27.2, E27.4-E34, E34.1-E35.8, E67-E71.42, E71.44-E88.9, E90-E99.9, K00-K08.499, K08.8-K14.9, M26-M27.9, N10-N13.6, N15, N15.1-N16.8, N20-N30.31, N30.8-N40.9, N61-N64.9, N72-N72.0, N75-N81.9, N83-N83.9, N85-N86, N88-N95.9, P96.0-P96.0, Q00-Q12, Q12.1-Q15.9, Q17-Q99.9	112.1-112.2, 218-218.9, 237.7, 237.73-237.79, 240-244, 244.8-246.9, 251-251.2, 251.4-253.6, 253.8-259.9, 270-273.9, 275-278.02, 278.1-279.49, 279.6-279.9, 282-285.0, 285.8-289.9, 520-525.54, 525.8-526.61, 526.69-529.9, 588-595.81, 595.89-596.8, 596.89-598.1, 598.8-609, 611-611.9, 616-618.9, 620-622.0, 622.3-622.6, 622.8-629.9, 740-744, 744.00-753, 753.5, 754-759.9, 775.3, 788-788.99, 799.81, V07.31, V07.4-V07.59, V12.2-V12.49, V13.0-V13.02, V13.2, V13.29, V13.6-V13.69, V18.1-V18.19, V18.61, V18.7, V18.9, V19.5, V19.7-V19.8, V26-V26.9, V43.82, V45.71, V45.74, V45.83-V45.84, V45.86, V47.4-V47.5, V49.81-V49.82, V58.5, V58.76, V59.7-V59.74, V72.2-V72.31, V77.0, V77.3-V77.4, V77.6-V77.8, V77.91, V78, V78.2-V78.9, V82.3, V85-V85.45, V85.51, V85.53-V85.54	112.1-112.2, 218-218.9, 237.7, 237.73-237.79, 240-244, 244.8-246.9, 251-251.2, 251.4-253.6, 253.8-259.9, 270-273.9, 275-279.49, 279.6-285.0, 285.8-289.9, 520-525.54, 525.8-526.61, 526.69-529.9, 590-595.81, 595.89-595.9, 597-597.9, 599.0-600.91, 611-611.9, 616-618.9, 620-621.9, 622.3-622.6, 622.8-629.9, 740-743.22, 743.35-744, 744.00-759.9, V78-V78.9	Non-communicable diseases	Other non-communicable diseases	NA	NA	FALSE	FALSE	Diagnoses - main ICD10: N31 Neuromuscular dysfunction of bladder, not elsewhere classified	categorical	icd10	194174	0	193601	573	NA	NA	Diagnoses - main ICD10: N31 Neuromuscular dysfunction of bladder, not elsewhere classified	http://biobank.ctsu.ox.ac.uk/crystal/field.cgi?id=N31	female	N31.gwas.imputed_v3.female.tsv.bgz	wget https://broad-ukb-sumstats-us-east-1.s3.amazonaws.com/round2/additive-tsvs/N31.gwas.imputed_v3.female.tsv.bgz -O N31.gwas.imputed_v3.female.tsv.bgz	https://broad-ukb-sumstats-us-east-1.s3.amazonaws.com/round2/additive-tsvs/N31.gwas.imputed_v3.female.tsv.bgz	https://www.dropbox.com/s/djxi114rce0pqdd/N31.gwas.imputed_v3.female.tsv.bgz?dl=0	712a8a0c6e71a721cf2855ef8de30cb8	Diagnoses - main ICD10: N31 Neuromuscular dysfunction of bladder, not elsewhere classified	22	22	0.00262748	6.534881967403507e-4	-4.23638	5.802544516017705e-5	0.3954392011764406	21	0.9999999999999972	0	-0.00544835	0.0441125	0.9029358808961864	4.799680682636243e-4	0.8565680644542017	0	0.00261683	8.252065892818327e-4	0.00151851	0.00261316	0.00138192	0.0725058	FALSE	NA	7	7	TRUE	1.4887201529865103e-4	no match	NA	FALSE
N87	Benign and in situ cervical and uterine neoplasms	-0.790476	4.95058411615901e-5	0.999975	1	0.0441176	benign and in situ cervical and uterine neoplasms	Benign and in situ cervical and uterine neoplasms	966	4	D06-D06.9, D07.0, D26.0-D26.9, D39.0, N84.0-N84.1, N87-N87.9	D06-D06.9, D07.0, D26.0-D26.9, D39.0, N84.0-N84.1, N87-N87.9	219-219.9, 233.1-233.2, 622.1-622.2, 622.7	219-219.9, 233.1-233.2, 622.1-622.2, 622.7	Non-communicable diseases	Neoplasms	Other neoplasms	Benign and in situ cervical and uterine neoplasms	FALSE	FALSE	Diagnoses - main ICD10: N87 Dysplasia of cervix uteri	categorical	icd10	194174	0	193072	1102	NA	NA	Diagnoses - main ICD10: N87 Dysplasia of cervix uteri	http://biobank.ctsu.ox.ac.uk/crystal/field.cgi?id=N87	female	N87.gwas.imputed_v3.female.tsv.bgz	wget https://broad-ukb-sumstats-us-east-1.s3.amazonaws.com/round2/additive-tsvs/N87.gwas.imputed_v3.female.tsv.bgz -O N87.gwas.imputed_v3.female.tsv.bgz	https://broad-ukb-sumstats-us-east-1.s3.amazonaws.com/round2/additive-tsvs/N87.gwas.imputed_v3.female.tsv.bgz	https://www.dropbox.com/s/tjitzxc0hk8g435/N87.gwas.imputed_v3.female.tsv.bgz?dl=0	21f40177640a02eb7d044c9d3e50b360	Diagnoses - main ICD10: N87 Dysplasia of cervix uteri	22	22	-0.00442236	8.736174532465193e-4	-6.38235	4.1461953130672507e-7	0.15049544648684035	21	1	0	0.0152832	0.058972	0.7981602377997732	-0.00117115	0.7417166774825037	0	-0.00418137	0.00111993	1.88765300770443e-4	-0.00416645	0.00180741	0.0314575	FALSE	NA	7	7	TRUE	1.5263466262390427e-6	no match	NA	FALSE
G57	Neurological disorders	-0.888889	0.00122939	0.999385	1	0	neurological disorders	Neurological disorders	542	2	F00-F02.0, F02.2-F02.3, F02.8-F03.91, F06.2, G10-G13.8, G15-G21, G21.2-G24, G24.1-G25.0, G25.2-G25.3, G25.5, G25.8-G31.1, G31.8-G44.89, G48-G54.1, G54.5-G62, G62.2-G71.19, G71.3-G72, G72.1-G93.6, G93.8-G96, G96.1, G96.12-G96.9, G98-G99.8, M33-M33.99, M60-M60.19, M60.8-M60.9, M79.7, R25-R29.91, R41-R42.0, R90-R90.89	F00-F06.2, G12-G20.9, G30-G31.1, G31.8-G44.41	290-290.9, 294.0-294.9, 307.8-307.89, 315-315.9, 330-331.8, 331.82-333.91, 333.93-346.93, 348-348.9, 350-353.0, 353.5-357.5, 357.7-359.23, 359.29-359.9, 710.3-710.4, 725-725.9, 728-728.85, 728.87-728.9, 775.2, 780.3-780.59, 780.7-780.72, 780.96, 781-781.99, 793.0, 799.3-799.7, V17.2, V58.72	290-290.9, 294.0-294.9, 307.81, 331-331.7, 331.82-332.0, 335-346.93	Non-communicable diseases	Neurological disorders	NA	NA	FALSE	FALSE	Diagnoses - main ICD10: G57 Mononeuropathies of lower limb	categorical	icd10	194174	0	193273	901	NA	NA	Diagnoses - main ICD10: G57 Mononeuropathies of lower limb	http://biobank.ctsu.ox.ac.uk/crystal/field.cgi?id=G57	female	G57.gwas.imputed_v3.female.tsv.bgz	wget https://broad-ukb-sumstats-us-east-1.s3.amazonaws.com/round2/additive-tsvs/G57.gwas.imputed_v3.female.tsv.bgz -O G57.gwas.imputed_v3.female.tsv.bgz	https://broad-ukb-sumstats-us-east-1.s3.amazonaws.com/round2/additive-tsvs/G57.gwas.imputed_v3.female.tsv.bgz	https://www.dropbox.com/s/6ymz7s2uchoms83/G57.gwas.imputed_v3.female.tsv.bgz?dl=0	8dce1cadfa3d50e55a507430a47c92ee	Diagnoses - main ICD10: G57 Mononeuropathies of lower limb	22	22	-0.00327725	8.175205473571171e-4	-4.21441	6.103693711127128e-5	0.14220296524604245	21	1	0	0.00439086	0.0551852	0.9373733212252988	-0.000455736	0.8908656662170302	0	-0.00327834	9.972683698116916e-4	0.00101147	-0.00329663	0.00181654	0.0838695	FALSE	NA	7	7	TRUE	1.5490434797178697e-4	1.11171841636006e-08	4.304345663342797e-8	TRUE
J33	Chronic respiratory diseases	0.916667	9.5367431640625e-7	4.76837158203125e-7	1.83205855520148e-6	1	chronic respiratory diseases	Chronic respiratory diseases	508	2	D86-D86.2, D86.9, G47.3-G47.39, J07-J08, J18.7, J19, J23-J35.9, J37-J68.9, J70.8-J84.9, J85.9, J87-J91, J91.8-J94.9, J96-J99.8, R05.0-R06.9, R08-R09.89, R84-R84.9, R91-R91.8	D86-D86.2, D86.9, J41-J65.0, J84-J84.9, J92.0-J92.0	135-135.9, 278.03, 327.2-327.29, 470, 470.9-474.9, 476-479, 491-508.9, 512-513, 514-518.53, 518.8-519, 519.11-519.9, 786-786.9, 793.1-793.2, 799.0-799.1, V07.1, V12.6-V12.60, V12.69, V13.81, V14-V15.09, V15.84, V17.5-V17.6, V19.6, V42.6, V43.81, V45.76, V58.74, V81.3-V81.4	135-135.9, 491-505.9, 515-516.9	Non-communicable diseases	Chronic respiratory diseases	NA	NA	TRUE	TRUE	Diagnoses - main ICD10: J33 Nasal polyp	categorical	icd10	194174	0	193446	728	NA	NA	Diagnoses - main ICD10: J33 Nasal polyp	http://biobank.ctsu.ox.ac.uk/crystal/field.cgi?id=J33	female	J33.gwas.imputed_v3.female.tsv.bgz	wget https://broad-ukb-sumstats-us-east-1.s3.amazonaws.com/round2/additive-tsvs/J33.gwas.imputed_v3.female.tsv.bgz -O J33.gwas.imputed_v3.female.tsv.bgz	https://broad-ukb-sumstats-us-east-1.s3.amazonaws.com/round2/additive-tsvs/J33.gwas.imputed_v3.female.tsv.bgz	https://www.dropbox.com/s/h0ggxoimwq3y3v0/J33.gwas.imputed_v3.female.tsv.bgz?dl=0	3f6f5bae5e82c625091010834bec5d44	Diagnoses - main ICD10: J33 Nasal polyp	22	22	-0.00363226	7.194144619200246e-4	-6.3523	4.443282053968107e-7	0.0762274	21	1	0	-0.00302438	0.0485628	0.9509598820833096	-3.6128e-05	0.990136	0	-0.0035947	8.888030888894102e-4	5.245096466510584e-5	-0.00359102	0.00153727	0.0294876	FALSE	NA	7	7	TRUE	1.6179342261731694e-6	0.927747	0.9401996796238902	FALSE
K60	Digestive diseases	0.963636	5.16176223754883e-5	2.58088111877442e-5	6.49670074725973e-5	1	digestive diseases	Digestive diseases	526	2	I84-I85.9, I98.2, K15.9-K42.9, K44-K52, K52.2-K62, K62.4-K62.6, K62.8-K63.4, K63.8-K67, K67.8-K68.1, K68.12-K75, K75.2, K75.4-K76.2, K76.4-K90.9, K92-K93, K93.8, K96-K99, N29.0, N49.5, R11-R19.8, R85-R85.9, Z52.6, Z94.4	I84-I85.9, I98.2-I98.2, K20-K42.9, K44-K52, K52.2-K62, K62.4-K62.6, K62.8-K63.4, K63.8-K67, K67.8-K68.1, K68.12-K90.9, K92-K92.9, K93.8, R12-R18.9, R85-R85.9, Z52.6, Z94.4	455-455.9, 456.0-456.21, 530-530.85, 530.89-536.3, 536.8-538, 540-543.9, 550-551.1, 551.3-552.1, 552.3-553.1, 553.3-558.9, 560-560.39, 560.8-562.13, 564-564.1, 564.5-569, 569.1-569.5, 569.81-572, 572.2-579.2, 579.4-579.9, 784-784.99, 787-787.99, 789.9, 792.1-792.4, V12.7-V12.79, V18.5-V18.59, V42.7, V45.72, V45.75, V47.3, V58.75, V59.6	455-456.21, 530-530.85, 530.89-536.3, 536.8-538, 540-551.1, 551.3-552.1, 552.3-553.1, 553.3-564.1, 564.5-569, 569.1-569.5, 569.81-579.2, 579.4-579.9, 787.1-792.4, V42.7, V59.6	Non-communicable diseases	Digestive diseases	NA	NA	TRUE	TRUE	Diagnoses - main ICD10: K60 Fissure and fistula of anal and rectal regions	categorical	icd10	194174	0	193318	856	NA	NA	Diagnoses - main ICD10: K60 Fissure and fistula of anal and rectal regions	http://biobank.ctsu.ox.ac.uk/crystal/field.cgi?id=K60	female	K60.gwas.imputed_v3.female.tsv.bgz	wget https://broad-ukb-sumstats-us-east-1.s3.amazonaws.com/round2/additive-tsvs/K60.gwas.imputed_v3.female.tsv.bgz -O K60.gwas.imputed_v3.female.tsv.bgz	https://broad-ukb-sumstats-us-east-1.s3.amazonaws.com/round2/additive-tsvs/K60.gwas.imputed_v3.female.tsv.bgz	https://www.dropbox.com/s/vbx4yrw9tq5ormt/K60.gwas.imputed_v3.female.tsv.bgz?dl=0	7ee2b21513532004e1267d14b5752de1	Diagnoses - main ICD10: K60 Fissure and fistula of anal and rectal regions	22	22	-0.00464339	7.861115827298141e-4	-8.45736	3.4885424776853492e-9	0.2978137906544323	21	0.9999999999999998	0	-0.0220845	0.0530651	0.6817127193048527	0.00103657	0.7457925191791192	0	-0.00488646	9.510649958586596e-4	2.778575647988132e-7	-0.00490905	0.00168306	0.00824597	FALSE	NA	7	7	TRUE	1.6695167571779885e-8	5.51245871484629e-10	2.992565311952612e-9	TRUE
N92	Gynecological diseases	-0.833333	8.30258341011358e-6	0.999996	1	0	gynecological diseases	Gynecological diseases	603	3	B37.3-B37.49, D25-D26, E28.2, N61-N64.9, N72-N72.0, N75-N77.8, N80-N81.9, N83-N84, N84.2-N86, N88-N95.9, N97-N98.9, R30-R39.9, R87-R87.9	B37.3-B37.49, D25-D26, E28.2, N61-N64.9, N72-N72.0, N75-N81.9, N83-N83.9, N85-N86, N88-N95.9	112.1-112.2, 218-218.9, 256.4, 611-611.9, 616-618.9, 620-622.0, 622.3-622.6, 622.8-629.9, 788-788.29, 788.4-788.9, 788.99, 799.81, V07.4-V07.59, V13.2, V13.29, V18.7, V26-V26.49, V26.51, V26.8-V26.9, V43.82, V45.71, V45.83, V47.5, V49.81, V59.7-V59.74, V72.3-V72.31	112.1-112.2, 218-218.9, 256.4, 611-611.9, 616-618.9, 620-621.9, 622.3-622.6, 622.8-629.9	Non-communicable diseases	Other non-communicable diseases	Gynecological diseases	NA	FALSE	FALSE	Diagnoses - main ICD10: N92 Excessive, frequent and irregular menstruation	categorical	icd10	194174	0	185699	8475	NA	NA	Diagnoses - main ICD10: N92 Excessive, frequent and irregular menstruation	http://biobank.ctsu.ox.ac.uk/crystal/field.cgi?id=N92	female	N92.gwas.imputed_v3.female.tsv.bgz	wget https://broad-ukb-sumstats-us-east-1.s3.amazonaws.com/round2/additive-tsvs/N92.gwas.imputed_v3.female.tsv.bgz -O N92.gwas.imputed_v3.female.tsv.bgz	https://broad-ukb-sumstats-us-east-1.s3.amazonaws.com/round2/additive-tsvs/N92.gwas.imputed_v3.female.tsv.bgz	https://www.dropbox.com/s/3833uf5bbywslc6/N92.gwas.imputed_v3.female.tsv.bgz?dl=0	3c7f699c194508a37db75ed6b62cfaaf	Diagnoses - main ICD10: N92 Excessive, frequent and irregular menstruation	22	22	-0.0107116	0.00235373	-5.27235	5.3413360643086295e-6	0.6562900941792192	21	0.9999999999994832	0	0.0786668	0.1588843352648426	0.6259110974105233	-0.005312	0.5799597532674369	0	-0.00998941	0.00291139	6.010179733393682e-4	-0.00995731	0.00501153	0.0601373	FALSE	NA	7	7	TRUE	1.6880637561730103e-5	no match	NA	FALSE
I50	Cardiovascular diseases	0.983333	1.19209289550781e-7	5.96046447753905e-8	3.5519502600845e-7	1	cardiovascular diseases	Cardiovascular diseases	491	2	B33.2-B33.24, D86.85, G45-G46.8, I00.0-I01.9, I02.0, I03-I11.9, I14-I27.0, I27.2-I83.93, I86-I89.0, I89.9-I95.1, I98, I98.4-ID5.9, K75.1, R00-R01.2, R07-R07.9	A32.82, B33.2-B33.24, B37.6, I01-I09.9, I20-I27.0, I33-I73.9	074.2, 074.21-074.23, 391-391.9, 392.0, 393-398.99, 402-402.91, 410-416.0, 417-417.9, 420-425.5, 425.7-440.29, 440.4-445.89, 447-454.9, 456, 456.3-457, 457.1, 457.8-458.1, 459-459.9, 785-785.3, V12.5-V12.59, V15.1, V17.1, V17.3-V17.49, V42.1-V42.2, V43.2-V43.5, V45.0-V45.09, V45.81-V45.82, V47.2, V58.61, V58.63, V58.66, V58.73, V81-V81.2	074.2-074.23, 112.81-115.94, 391-398.99, 410-416.0, 421-440.29, 440.4-443.9	Non-communicable diseases	Cardiovascular diseases	NA	NA	TRUE	TRUE	Diagnoses - main ICD10: I50 Heart failure	categorical	icd10	194174	0	193874	300	NA	NA	Diagnoses - main ICD10: I50 Heart failure	http://biobank.ctsu.ox.ac.uk/crystal/field.cgi?id=I50	female	I50.gwas.imputed_v3.female.tsv.bgz	wget https://broad-ukb-sumstats-us-east-1.s3.amazonaws.com/round2/additive-tsvs/I50.gwas.imputed_v3.female.tsv.bgz -O I50.gwas.imputed_v3.female.tsv.bgz	https://broad-ukb-sumstats-us-east-1.s3.amazonaws.com/round2/additive-tsvs/I50.gwas.imputed_v3.female.tsv.bgz	https://www.dropbox.com/s/geq15zsp6y6q7t8/I50.gwas.imputed_v3.female.tsv.bgz?dl=0	5294d42a20c58662b2a132a38191a043	Diagnoses - main ICD10: I50 Heart failure	22	22	0.00282214	5.143605357644958e-4	-7.38774	4.0950403174355875e-8	0.305189	21	0.9999999999999998	0	-0.00867462	0.0347209	0.8052606189899092	6.832834554734965e-4	0.7439717207715615	0	0.00276527	6.155487264428193e-4	7.043787834885088e-6	0.00275531	0.00110251	0.0208176	FALSE	NA	7	7	TRUE	1.7147981329261522e-7	0.063777	0.0875484	FALSE
K09	Oral disorders	-1	8.4297631985919e-8	1	1	0	oral disorders	Oral disorders	680	3	K00-K08.499, K08.8-K14.9, M26-M27.9	K00-K08.499, K08.8-K14.9, M26-M27.9	520-525.54, 525.8-526.61, 526.69-529.9, V07.31, V45.84, V49.82, V58.5, V72.2	520-525.54, 525.8-526.61, 526.69-529.9	Non-communicable diseases	Other non-communicable diseases	Oral disorders	NA	FALSE	FALSE	Diagnoses - main ICD10: K09 Cysts of oral region, not elsewhere classified	categorical	icd10	194174	0	194040	134	NA	NA	Diagnoses - main ICD10: K09 Cysts of oral region, not elsewhere classified	http://biobank.ctsu.ox.ac.uk/crystal/field.cgi?id=K09	female	K09.gwas.imputed_v3.female.tsv.bgz	wget https://broad-ukb-sumstats-us-east-1.s3.amazonaws.com/round2/additive-tsvs/K09.gwas.imputed_v3.female.tsv.bgz -O K09.gwas.imputed_v3.female.tsv.bgz	https://broad-ukb-sumstats-us-east-1.s3.amazonaws.com/round2/additive-tsvs/K09.gwas.imputed_v3.female.tsv.bgz	https://www.dropbox.com/s/t0s45ckjqf1g86p/K09.gwas.imputed_v3.female.tsv.bgz?dl=0	a1d411ad59ce239daad14f28953f604e	Diagnoses - main ICD10: K09 Cysts of oral region, not elsewhere classified	22	22	0.00255674	3.0727416225201603e-4	-16.0583	8.742941394445194e-17	0.17315918306458788	21	1	0	0.00708233	0.020742	0.7363271013135053	-0.000268968	0.8294775592584492	0	0.00260936	3.9322697299021194e-4	3.2281439361292265e-11	0.00261509	6.872560253896707e-4	0.00103429	FALSE	NA	7	7	TRUE	1.7228737453759648e-15	0.44724	0.5002460882223547	FALSE
D47	Myelodysplastic, myeloproliferative, and other hematopoietic neoplasms	1	2.62260437011719e-5	1.31130218505859e-5	3.51284622052394e-5	1	myelodysplastic, myeloproliferative, and other hematopoietic neoplasms	Myelodysplastic, myeloproliferative, and other hematopoietic neoplasms	964	4	D45-D47.9	D45-D47.9	238.4-238.9	238.4-238.9	Non-communicable diseases	Neoplasms	Other neoplasms	Myelodysplastic, myeloproliferative, and other hematopoietic neoplasms	TRUE	TRUE	Diagnoses - main ICD10: D47 Other neoplasms of uncertain or unknown behaviour of lymphoid, haematopoietic and related tissue	categorical	icd10	194174	0	194055	119	NA	NA	Diagnoses - main ICD10: D47 Other neoplasms of uncertain or unknown behaviour of lymphoid, haematopoietic and related tissue	http://biobank.ctsu.ox.ac.uk/crystal/field.cgi?id=D47	female	D47.gwas.imputed_v3.female.tsv.bgz	wget https://broad-ukb-sumstats-us-east-1.s3.amazonaws.com/round2/additive-tsvs/D47.gwas.imputed_v3.female.tsv.bgz -O D47.gwas.imputed_v3.female.tsv.bgz	https://broad-ukb-sumstats-us-east-1.s3.amazonaws.com/round2/additive-tsvs/D47.gwas.imputed_v3.female.tsv.bgz	https://www.dropbox.com/s/xfjue1ltna4n55t/D47.gwas.imputed_v3.female.tsv.bgz?dl=0	c650c37edae4e68fbfbe5db81931b256	Diagnoses - main ICD10: D47 Other neoplasms of uncertain or unknown behaviour of lymphoid, haematopoietic and related tissue	22	22	0.00301251	3.049680796173543e-4	-22.2857	5.179161919939408e-23	0.29604169945534087	21	1	0	0.0108296	0.0205864	0.6046347361464052	-0.000464588	0.7081250444970644	0	0.00308654	3.881212710717122e-4	1.8276165031997576e-15	0.00310041	7.210122866380488e-4	3.170365095144592e-4	FALSE	NA	7	7	TRUE	1.7350192431797017e-21	3.87667361336577e-07	1.1477994423886887e-6	TRUE
I24	Cardiovascular diseases	0.983333	1.19209289550781e-7	5.96046447753905e-8	3.5519502600845e-7	1	cardiovascular diseases	Cardiovascular diseases	491	2	B33.2-B33.24, D86.85, G45-G46.8, I00.0-I01.9, I02.0, I03-I11.9, I14-I27.0, I27.2-I83.93, I86-I89.0, I89.9-I95.1, I98, I98.4-ID5.9, K75.1, R00-R01.2, R07-R07.9	A32.82, B33.2-B33.24, B37.6, I01-I09.9, I20-I27.0, I33-I73.9	074.2, 074.21-074.23, 391-391.9, 392.0, 393-398.99, 402-402.91, 410-416.0, 417-417.9, 420-425.5, 425.7-440.29, 440.4-445.89, 447-454.9, 456, 456.3-457, 457.1, 457.8-458.1, 459-459.9, 785-785.3, V12.5-V12.59, V15.1, V17.1, V17.3-V17.49, V42.1-V42.2, V43.2-V43.5, V45.0-V45.09, V45.81-V45.82, V47.2, V58.61, V58.63, V58.66, V58.73, V81-V81.2	074.2-074.23, 112.81-115.94, 391-398.99, 410-416.0, 421-440.29, 440.4-443.9	Non-communicable diseases	Cardiovascular diseases	NA	NA	TRUE	TRUE	Diagnoses - main ICD10: I24 Other acute ischaemic heart diseases	categorical	icd10	194174	0	194044	130	NA	NA	Diagnoses - main ICD10: I24 Other acute ischaemic heart diseases	http://biobank.ctsu.ox.ac.uk/crystal/field.cgi?id=I24	female	I24.gwas.imputed_v3.female.tsv.bgz	wget https://broad-ukb-sumstats-us-east-1.s3.amazonaws.com/round2/additive-tsvs/I24.gwas.imputed_v3.female.tsv.bgz -O I24.gwas.imputed_v3.female.tsv.bgz	https://broad-ukb-sumstats-us-east-1.s3.amazonaws.com/round2/additive-tsvs/I24.gwas.imputed_v3.female.tsv.bgz	https://www.dropbox.com/s/ffi95pouss0ea82/I24.gwas.imputed_v3.female.tsv.bgz?dl=0	766c6aa63e0c3d5608dd322aed9a084f	Diagnoses - main ICD10: I24 Other acute ischaemic heart diseases	22	22	0.0012491	3.13929334110428e-4	-4.15969	6.923224889191784e-5	0.0199713	21	1	0	4.1673090052223087e-4	0.0211912	0.9845052840915816	4.946968610902271e-5	0.9690542023713098	0	0.00125014	3.866521421816926e-4	0.00122399	0.00124871	6.348339265283348e-4	0.0625378	FALSE	NA	7	7	TRUE	1.7438198029167274e-4	0.0574548	0.0797156	FALSE
J18	Chronic respiratory diseases	0.916667	9.5367431640625e-7	4.76837158203125e-7	1.83205855520148e-6	1	chronic respiratory diseases	Chronic respiratory diseases	508	2	D86-D86.2, D86.9, G47.3-G47.39, J07-J08, J18.7, J19, J23-J35.9, J37-J68.9, J70.8-J84.9, J85.9, J87-J91, J91.8-J94.9, J96-J99.8, R05.0-R06.9, R08-R09.89, R84-R84.9, R91-R91.8	D86-D86.2, D86.9, J41-J65.0, J84-J84.9, J92.0-J92.0	135-135.9, 278.03, 327.2-327.29, 470, 470.9-474.9, 476-479, 491-508.9, 512-513, 514-518.53, 518.8-519, 519.11-519.9, 786-786.9, 793.1-793.2, 799.0-799.1, V07.1, V12.6-V12.60, V12.69, V13.81, V14-V15.09, V15.84, V17.5-V17.6, V19.6, V42.6, V43.81, V45.76, V58.74, V81.3-V81.4	135-135.9, 491-505.9, 515-516.9	Non-communicable diseases	Chronic respiratory diseases	NA	NA	TRUE	TRUE	Diagnoses - main ICD10: J18 Pneumonia, organism unspecified	categorical	icd10	194174	0	192079	2095	NA	NA	Diagnoses - main ICD10: J18 Pneumonia, organism unspecified	http://biobank.ctsu.ox.ac.uk/crystal/field.cgi?id=J18	female	J18.gwas.imputed_v3.female.tsv.bgz	wget https://broad-ukb-sumstats-us-east-1.s3.amazonaws.com/round2/additive-tsvs/J18.gwas.imputed_v3.female.tsv.bgz -O J18.gwas.imputed_v3.female.tsv.bgz	https://broad-ukb-sumstats-us-east-1.s3.amazonaws.com/round2/additive-tsvs/J18.gwas.imputed_v3.female.tsv.bgz	https://www.dropbox.com/s/ha4w8hlpb58o57o/J18.gwas.imputed_v3.female.tsv.bgz?dl=0	2d6f65a6b13daa238671214b8523716e	Diagnoses - main ICD10: J18 Pneumonia, organism unspecified	22	22	-0.00585827	0.00129068	-5.24761	5.654509802418198e-6	0.3182333159308525	21	0.9999999999999998	0	-0.0444975	0.087125	0.6151298849439369	0.00229643	0.662135	0	-0.00617182	0.00167632	2.3163011139238837e-4	-0.00621876	0.00263652	0.0281065	FALSE	NA	7	7	TRUE	1.770337181130931e-5	0.00452095	0.00793794	TRUE
D04	Other benign and in situ neoplasms	1	0.00266671	0.00133336	0.00256145	0.897059	other benign and in situ neoplasms	Other benign and in situ neoplasms	967	4	D00-D00.2, D02-D05.92, D07, D07.1-D11.9, D13-D13.2, D13.4-D13.7, D14-D24.9, D27-D37.1, D37.6-D39, D39.1-D39.9, D4-D44.9, D48-D49.9, N60-N60.99	D00-D00.2, D02-D05.92, D07, D07.1-D11.9, D13-D13.2, D13.4-D13.7, D14-D24.9, D27-D37.1, D37.6-D39, D39.1-D3A.00, D3A.090-D44.9, D48-D49.9, N60-N60.99	209.61, 209.63-209.67, 210.0-211.1, 211.5-217.8, 220-230.2, 230.8-233.0, 233.3-235.1, 235.3-236, 236.1-237.6, 237.70-237.72, 237.9-238.3, 239-239.9	209.61-211.1, 211.5-217.8, 220-230.2, 230.8-233.0, 233.3-235.1, 235.3-236, 236.1-237.6, 237.70-237.72, 237.9-238.3, 239-239.9, 610-610.9	Non-communicable diseases	Neoplasms	Other neoplasms	Other benign and in situ neoplasms	TRUE	FALSE	Diagnoses - main ICD10: D04 Carcinoma in situ of skin	categorical	icd10	194174	0	193967	207	NA	NA	Diagnoses - main ICD10: D04 Carcinoma in situ of skin	http://biobank.ctsu.ox.ac.uk/crystal/field.cgi?id=D04	female	D04.gwas.imputed_v3.female.tsv.bgz	wget https://broad-ukb-sumstats-us-east-1.s3.amazonaws.com/round2/additive-tsvs/D04.gwas.imputed_v3.female.tsv.bgz -O D04.gwas.imputed_v3.female.tsv.bgz	https://broad-ukb-sumstats-us-east-1.s3.amazonaws.com/round2/additive-tsvs/D04.gwas.imputed_v3.female.tsv.bgz	https://www.dropbox.com/s/pcaek9s25h6ex08/D04.gwas.imputed_v3.female.tsv.bgz?dl=0	b75f276e0761a4e0b722665836115677	Diagnoses - main ICD10: D04 Carcinoma in situ of skin	22	22	0.00343401	3.993466739734186e-4	-17.095	8.035758134943689e-18	0.9764734345927693	21	1	0	-0.0207509	0.0269572	0.45043076614992994	0.00143738	0.3802542762004175	0	0.0032053	5.187437157005152e-4	6.451924008813577e-10	0.00319477	8.985293606138238e-4	0.00187024	FALSE	NA	7	7	TRUE	1.7946526501374238e-16	5.50312421911016e-20	1.0387146963570429e-18	TRUE
C78	Neoplasms	1	1.19209289550781e-7	5.96046447753905e-8	3.5519502600845e-7	0.985294	neoplasms	Neoplasms	410	2	C00-C45.9, C46.6, C47-C79.9, C8-D24.9, D26.0-D39.9, D4-D49.9, D54, E34.0, K62.0-K62.3, K63.5, N60-N60.99, N84.0-N84.1, N87-N87.9	C44.01-D24.9, D26.0-D49.9, E34.0, K62.0-K62.1, K63.5, N60-N60.99, N84.0-N84.1, N87-N87.9	140-175.9, 177-217.8, 219-237.6, 237.70-237.72, 237.9-239.9, 569.0, 610-610.9, 622.1-622.2, 622.7, V07.39, V10-V11, V13.22-V13.24, V16-V16.9, V42.4, V42.81-V42.82, V59.2-V59.3, V72.32, V76-V76.9	173.01-217.8, 219-237.6, 237.70-237.72, 237.9-239.9, 569.0, 610-610.9, 622.1-622.2, 622.7	Non-communicable diseases	Neoplasms	NA	NA	TRUE	TRUE	Diagnoses - main ICD10: C78 Secondary malignant neoplasm of respiratory and digestive organs	categorical	icd10	194174	0	193371	803	NA	NA	Diagnoses - main ICD10: C78 Secondary malignant neoplasm of respiratory and digestive organs	http://biobank.ctsu.ox.ac.uk/crystal/field.cgi?id=C78	female	C78.gwas.imputed_v3.female.tsv.bgz	wget https://broad-ukb-sumstats-us-east-1.s3.amazonaws.com/round2/additive-tsvs/C78.gwas.imputed_v3.female.tsv.bgz -O C78.gwas.imputed_v3.female.tsv.bgz	https://broad-ukb-sumstats-us-east-1.s3.amazonaws.com/round2/additive-tsvs/C78.gwas.imputed_v3.female.tsv.bgz	https://www.dropbox.com/s/0kr1ggox8yx5ani/C78.gwas.imputed_v3.female.tsv.bgz?dl=0	67d6566c42ab99407c6a5227d13de3c9	Diagnoses - main ICD10: C78 Secondary malignant neoplasm of respiratory and digestive organs	22	22	-0.00560495	8.006416024736781e-4	-11.5936	2.549092489693363e-12	0.5050725950188698	21	0.9999999999999648	0	0.00461614	0.0540459	0.9327835676349434	-0.000607467	0.8518897063671806	0	-0.0055571	0.00101638	4.5631197863869785e-8	-0.00555494	0.00168784	0.00348096	FALSE	NA	7	7	TRUE	1.8564043131462535e-11	1.80104175411027e-07	5.665777184805225e-7	TRUE
C15	Esophageal cancer	0.980952	4.76837158203125e-7	2.38418579101562e-7	9.8053838165713e-7	1	esophageal cancer	Esophageal cancer	411	3	C15-C15.9	NA	150-150.9	NA	Non-communicable diseases	Neoplasms	Esophageal cancer	NA	TRUE	TRUE	Diagnoses - main ICD10: C15 Malignant neoplasm of oesophagus	categorical	icd10	194174	0	194052	122	NA	NA	Diagnoses - main ICD10: C15 Malignant neoplasm of oesophagus	http://biobank.ctsu.ox.ac.uk/crystal/field.cgi?id=C15	female	C15.gwas.imputed_v3.female.tsv.bgz	wget https://broad-ukb-sumstats-us-east-1.s3.amazonaws.com/round2/additive-tsvs/C15.gwas.imputed_v3.female.tsv.bgz -O C15.gwas.imputed_v3.female.tsv.bgz	https://broad-ukb-sumstats-us-east-1.s3.amazonaws.com/round2/additive-tsvs/C15.gwas.imputed_v3.female.tsv.bgz	https://www.dropbox.com/s/qtx7rq1u3grrf4v/C15.gwas.imputed_v3.female.tsv.bgz?dl=0	4cb845121df27f44374b067e67b9a97f	Diagnoses - main ICD10: C15 Malignant neoplasm of oesophagus	22	22	0.00125561	3.172487701729304e-4	-4.12124	7.564160415176582e-5	0.8904457758424486	21	1	0	-0.0153722	0.0214153	0.4811736201948881	9.882338017872289e-4	0.4465232519826452	0	0.0010596	3.9428450026874137e-4	0.00720125	0.0010538	6.573702756235788e-4	0.12385676002733984	FALSE	NA	7	7	TRUE	1.8910401037941456e-4	3.8531899561069e-11	3.0622720177481157e-10	TRUE
D64	Other non-communicable diseases	-0.9	1.45434341902728e-6	0.999999	1	0	other non-communicable diseases	Other non-communicable diseases	640	2	B37.3-B37.49, C7A00-C7B8, D25-D26, D3A00-D3A8, D55-D61.9, D64-D69.49, D69.6-D70.0, D70.4-D77, D79-D85, D86.8, D86.82-D86.84, D86.86-D86.89, D87-D89.2, D89.8, D89.82-D99, E03-E03.1, E03.3-E06.3, E06.5-E07.9, E15-E16, E16.1-E23.0, E23.2-E24.1, E24.3, E24.8-E27.2, E27.4-E34, E34.1-E35.8, E37-E39, E47-E49., E62, E65-E66.09, E66.2-E80.09, E80.3-E85.9, E88-E88.9, E90-E998, G71.2, K00-K08.499, K08.8-K14.9, M26-M27.9, N10-N13.9, N15, N15.1-N16.8, N19.0-N29, N29.1-N30.31, N30.8-N46.02, N46.022-N46.12, N46.122-N49.1, N49.8-N52.1, N52.8-N59, N61-N64.9, N66-N69, N72-N72.0, N75-N81.9, N83-N84, N84.2-N86, N88-N95.9, N97-N98.9, P96.0, Q00-Q15.9, Q17-Q57, Q63.3, Q64-Q64.19, Q65-Q99.9, R30-R39.9, R86-R87.9	B37.3-B37.49, D25-D26, D55-D61.9, D64-D69.49, D69.8-D70.0, D70.4-D75.81, D75.89-D77, D80-D84.9, D86.3-D86.89, D89-D89.8, D89.82-D89.9, E03-E03.1, E03.3-E06.3, E06.5-E07.9, E15-E16, E16.1-E23.0, E23.2-E24.1, E24.3-E27.2, E27.4-E34, E34.1-E35.8, E67-E71.42, E71.44-E88.9, E90-E99.9, K00-K08.499, K08.8-K14.9, M26-M27.9, N10-N13.6, N15, N15.1-N16.8, N20-N30.31, N30.8-N40.9, N61-N64.9, N72-N72.0, N75-N81.9, N83-N83.9, N85-N86, N88-N95.9, P96.0-P96.0, Q00-Q12, Q12.1-Q15.9, Q17-Q99.9	112.1-112.2, 218-218.9, 237.7, 237.73-237.79, 240-244, 244.8-246.9, 251-251.2, 251.4-253.6, 253.8-259.9, 270-273.9, 275-278.02, 278.1-279.49, 279.6-279.9, 282-285.0, 285.8-289.9, 520-525.54, 525.8-526.61, 526.69-529.9, 588-595.81, 595.89-596.8, 596.89-598.1, 598.8-609, 611-611.9, 616-618.9, 620-622.0, 622.3-622.6, 622.8-629.9, 740-744, 744.00-753, 753.5, 754-759.9, 775.3, 788-788.99, 799.81, V07.31, V07.4-V07.59, V12.2-V12.49, V13.0-V13.02, V13.2, V13.29, V13.6-V13.69, V18.1-V18.19, V18.61, V18.7, V18.9, V19.5, V19.7-V19.8, V26-V26.9, V43.82, V45.71, V45.74, V45.83-V45.84, V45.86, V47.4-V47.5, V49.81-V49.82, V58.5, V58.76, V59.7-V59.74, V72.2-V72.31, V77.0, V77.3-V77.4, V77.6-V77.8, V77.91, V78, V78.2-V78.9, V82.3, V85-V85.45, V85.51, V85.53-V85.54	112.1-112.2, 218-218.9, 237.7, 237.73-237.79, 240-244, 244.8-246.9, 251-251.2, 251.4-253.6, 253.8-259.9, 270-273.9, 275-279.49, 279.6-285.0, 285.8-289.9, 520-525.54, 525.8-526.61, 526.69-529.9, 590-595.81, 595.89-595.9, 597-597.9, 599.0-600.91, 611-611.9, 616-618.9, 620-621.9, 622.3-622.6, 622.8-629.9, 740-743.22, 743.35-744, 744.00-759.9, V78-V78.9	Non-communicable diseases	Other non-communicable diseases	NA	NA	FALSE	FALSE	Diagnoses - main ICD10: D64 Other anaemias	categorical	icd10	194174	0	192014	2160	NA	NA	Diagnoses - main ICD10: D64 Other anaemias	http://biobank.ctsu.ox.ac.uk/crystal/field.cgi?id=D64	female	D64.gwas.imputed_v3.female.tsv.bgz	wget https://broad-ukb-sumstats-us-east-1.s3.amazonaws.com/round2/additive-tsvs/D64.gwas.imputed_v3.female.tsv.bgz -O D64.gwas.imputed_v3.female.tsv.bgz	https://broad-ukb-sumstats-us-east-1.s3.amazonaws.com/round2/additive-tsvs/D64.gwas.imputed_v3.female.tsv.bgz	https://www.dropbox.com/s/l3q7qdoubf0fvuy/D64.gwas.imputed_v3.female.tsv.bgz?dl=0	22ce8ef057db2718ca56b2f16b063d74	Diagnoses - main ICD10: D64 Other anaemias	22	22	0.00991972	0.00129335	-13.7638	1.7226955009997094e-14	0.24098617679831097	21	1	0	0.010847	0.0873052	0.9023638092738306	-5.51095e-05	0.9916302146602092	0	0.00993528	0.00158178	3.3621312333958426e-10	0.00990678	0.00279544	0.00192239	FALSE	NA	7	7	TRUE	1.932987322875071e-13	1.49024708759513e-28	7.500910340895488e-27	TRUE
H02	Foreign body	-0.978022	1.45331250678282e-6	0.999999	1	0.0245098	foreign body	Foreign body	712	3	H02.81-H02.819, H44.6-H44.799, M60.2-M60.28, W44-W45, W45.3-W45.9, W75-W76.9, W78-W80.9, W83-W84.9	H02.81-H02.819, H44.6-H44.799, M60.2-M60.28, W44-W45, W45.3-W45.9, W75-W76.9, W78-W80.9, W83-W84.9	360.5-360.69, 374.86, 376.6, 709.4, 770.1-770.18, E911-E912.09, E913.8-E915.09	360.5-360.69, 374.86, 376.6, 709.4, 770.1-770.18, E91.1-E91.319, E91.38-E91.509	Injuries	Unintentional injuries	Foreign body	NA	FALSE	FALSE	Diagnoses - main ICD10: H02 Other disorders of eyelid	categorical	icd10	194174	0	191700	2474	NA	NA	Diagnoses - main ICD10: H02 Other disorders of eyelid	http://biobank.ctsu.ox.ac.uk/crystal/field.cgi?id=H02	female	H02.gwas.imputed_v3.female.tsv.bgz	wget https://broad-ukb-sumstats-us-east-1.s3.amazonaws.com/round2/additive-tsvs/H02.gwas.imputed_v3.female.tsv.bgz -O H02.gwas.imputed_v3.female.tsv.bgz	https://broad-ukb-sumstats-us-east-1.s3.amazonaws.com/round2/additive-tsvs/H02.gwas.imputed_v3.female.tsv.bgz	https://www.dropbox.com/s/i4qs8o645ebl8ll/H02.gwas.imputed_v3.female.tsv.bgz?dl=0	2af5450e2c9759668c750a5de93f2cc0	Diagnoses - main ICD10: H02 Other disorders of eyelid	22	22	0.0102367	0.00133478	-13.7617	1.731033423470213e-14	0.45679763200844825	21	0.9999999999999876	0	-0.0412061	0.0901018	0.6523642266468404	0.00305738	0.5743584997038786	0	0.00970412	0.00175562	3.2491779116491055e-8	0.00967367	0.00297937	0.00385929	FALSE	NA	7	7	TRUE	1.932987322875071e-13	0.157835	0.19860942433772205	FALSE
K56	Digestive diseases	0.963636	5.16176223754883e-5	2.58088111877442e-5	6.49670074725973e-5	1	digestive diseases	Digestive diseases	526	2	I84-I85.9, I98.2, K15.9-K42.9, K44-K52, K52.2-K62, K62.4-K62.6, K62.8-K63.4, K63.8-K67, K67.8-K68.1, K68.12-K75, K75.2, K75.4-K76.2, K76.4-K90.9, K92-K93, K93.8, K96-K99, N29.0, N49.5, R11-R19.8, R85-R85.9, Z52.6, Z94.4	I84-I85.9, I98.2-I98.2, K20-K42.9, K44-K52, K52.2-K62, K62.4-K62.6, K62.8-K63.4, K63.8-K67, K67.8-K68.1, K68.12-K90.9, K92-K92.9, K93.8, R12-R18.9, R85-R85.9, Z52.6, Z94.4	455-455.9, 456.0-456.21, 530-530.85, 530.89-536.3, 536.8-538, 540-543.9, 550-551.1, 551.3-552.1, 552.3-553.1, 553.3-558.9, 560-560.39, 560.8-562.13, 564-564.1, 564.5-569, 569.1-569.5, 569.81-572, 572.2-579.2, 579.4-579.9, 784-784.99, 787-787.99, 789.9, 792.1-792.4, V12.7-V12.79, V18.5-V18.59, V42.7, V45.72, V45.75, V47.3, V58.75, V59.6	455-456.21, 530-530.85, 530.89-536.3, 536.8-538, 540-551.1, 551.3-552.1, 552.3-553.1, 553.3-564.1, 564.5-569, 569.1-569.5, 569.81-579.2, 579.4-579.9, 787.1-792.4, V42.7, V59.6	Non-communicable diseases	Digestive diseases	NA	NA	TRUE	TRUE	Diagnoses - main ICD10: K56 Paralytic ileus and intestinal obstruction without hernia	categorical	icd10	194174	0	193121	1053	NA	NA	Diagnoses - main ICD10: K56 Paralytic ileus and intestinal obstruction without hernia	http://biobank.ctsu.ox.ac.uk/crystal/field.cgi?id=K56	female	K56.gwas.imputed_v3.female.tsv.bgz	wget https://broad-ukb-sumstats-us-east-1.s3.amazonaws.com/round2/additive-tsvs/K56.gwas.imputed_v3.female.tsv.bgz -O K56.gwas.imputed_v3.female.tsv.bgz	https://broad-ukb-sumstats-us-east-1.s3.amazonaws.com/round2/additive-tsvs/K56.gwas.imputed_v3.female.tsv.bgz	https://www.dropbox.com/s/4a50r8156rn5y3b/K56.gwas.imputed_v3.female.tsv.bgz?dl=0	ca651bfdf313ed9e2c5be95beabb1873	Diagnoses - main ICD10: K56 Paralytic ileus and intestinal obstruction without hernia	22	22	-0.00693709	9.042920221636136e-4	-13.7689	1.7026464317859846e-14	0.4491444714363024	21	0.9999999999999896	0	-0.0410625	0.0610427	0.5088461034294782	0.00202816	0.5822987211364048	0	-0.00734839	0.00117726	4.32192755650077e-10	-0.00740545	0.00198937	0.00125894	FALSE	NA	7	7	TRUE	1.932987322875071e-13	1.13307507901443e-17	1.7109433693117892e-16	TRUE
J02	Respiratory infections and tuberculosis	-0.974359	4.74706348541076e-6	0.999998	1	0	respiratory infections and tuberculosis	Respiratory infections and tuberculosis	956	2	A10-A14, A15 -A18.89, A19-A19.9, A48.1, A70, B90-B90.9, B96.0-B96.1, B97.21, B97.4-B97.6, H65-H70.93, J00-J06.9, J09-J18.2, J18.8-J18.9, J19.6-J22.9, J36-J36.0, J85.1, J91.0, K67.3, K93.0, M49.0, N74.0-N74.1, P23-P23.9, P37.0, U04-U04.9, U84.3	A10-A19.9, A48.1, A70, B90-B90.9, B96.0-B97.6, H65-H71.93, J00-J36.0, J85.1-J91.0, K67.3, K93.0, M49.0, N74.0-N74.1, P23-P23.9, P37.0, U04-U84.3	010-019.9, 079.82, 137-137.9, 320.4, 381-383.9, 460-469, 470.0, 475-475.9, 480-484, 484.1-490.9, 510-511.9, 513.0-513.9, 730.4-730.6, 770.0, V01.1, V01.82, V03.2, V04.7, V04.81, V12.01, V12.61, V74.1	010-019.9, 079.82, 137-137.9, 320.4, 381.0-382.3, 385.3-385.82, 460-484, 484.1-490.9, 510-513.9, 730.4-730.6, 770.0, V12.61	Communicable, maternal, neonatal, and nutritional diseases	Respiratory infections and tuberculosis	NA	NA	FALSE	FALSE	Diagnoses - main ICD10: J02 Acute pharyngitis	categorical	icd10	194174	0	193998	176	NA	NA	Diagnoses - main ICD10: J02 Acute pharyngitis	http://biobank.ctsu.ox.ac.uk/crystal/field.cgi?id=J02	female	J02.gwas.imputed_v3.female.tsv.bgz	wget https://broad-ukb-sumstats-us-east-1.s3.amazonaws.com/round2/additive-tsvs/J02.gwas.imputed_v3.female.tsv.bgz -O J02.gwas.imputed_v3.female.tsv.bgz	https://broad-ukb-sumstats-us-east-1.s3.amazonaws.com/round2/additive-tsvs/J02.gwas.imputed_v3.female.tsv.bgz	https://www.dropbox.com/s/49vtswvsq1nakya/J02.gwas.imputed_v3.female.tsv.bgz?dl=0	a798a6ea8958d99c640a0235fb57180d	Diagnoses - main ICD10: J02 Acute pharyngitis	22	22	0.00270054	3.6786238915669574e-4	-12.6742	2.11738790621264e-13	0.2517130156455719	21	1	0	0.00151999	0.0248319	0.951798	7.016308378580035e-5	0.9625489689927462	0	0.00272849	4.752600682302646e-4	9.409322725884806e-9	0.00273121	7.817369515003672e-4	0.00216388	FALSE	NA	7	7	TRUE	2.0266427102320984e-12	6.00988932081618e-11	4.124969488378378e-10	TRUE
N84	Benign and in situ cervical and uterine neoplasms	-0.790476	4.95058411615901e-5	0.999975	1	0.0441176	benign and in situ cervical and uterine neoplasms	Benign and in situ cervical and uterine neoplasms	966	4	D06-D06.9, D07.0, D26.0-D26.9, D39.0, N84.0-N84.1, N87-N87.9	D06-D06.9, D07.0, D26.0-D26.9, D39.0, N84.0-N84.1, N87-N87.9	219-219.9, 233.1-233.2, 622.1-622.2, 622.7	219-219.9, 233.1-233.2, 622.1-622.2, 622.7	Non-communicable diseases	Neoplasms	Other neoplasms	Benign and in situ cervical and uterine neoplasms	FALSE	FALSE	Diagnoses - main ICD10: N84 Polyp of female genital tract	categorical	icd10	194174	0	187188	6986	NA	NA	Diagnoses - main ICD10: N84 Polyp of female genital tract	http://biobank.ctsu.ox.ac.uk/crystal/field.cgi?id=N84	female	N84.gwas.imputed_v3.female.tsv.bgz	wget https://broad-ukb-sumstats-us-east-1.s3.amazonaws.com/round2/additive-tsvs/N84.gwas.imputed_v3.female.tsv.bgz -O N84.gwas.imputed_v3.female.tsv.bgz	https://broad-ukb-sumstats-us-east-1.s3.amazonaws.com/round2/additive-tsvs/N84.gwas.imputed_v3.female.tsv.bgz	https://www.dropbox.com/s/7qg5tdc65emusak/N84.gwas.imputed_v3.female.tsv.bgz?dl=0	68cd3c69c6ce59df20864d177ad0fe7b	Diagnoses - main ICD10: N84 Polyp of female genital tract	22	22	-0.00976153	0.00216728	-5.17605	6.667303281064823e-6	0.16570446117173926	21	1	0	-0.0154375	0.1462985385072013	0.9170137320813516	3.3734003940252534e-4	0.9694332251601994	0	-0.00986694	0.0027849	3.9558387359339383e-4	-0.00985564	0.004859	0.0553995	FALSE	NA	7	7	TRUE	2.0680987029228846e-5	no match	NA	FALSE
D70	Other infectious diseases	-0.709091	0.00309345	0.998453	1	0.181373	other infectious diseases	Other infectious diseases	961	2	A08.9, A09.0-A09.9, A14.9, A18.9, A20-A29, A31-A45.9, A47-A48.0, A48.2-A49.9, A61-A62, A65-A65.0, A67.7, A69-A69.1, A69.5, A72-A74, A74.8-A74.9, A76, A81-A81.9, A83-A89.9, A91.9, A97, B00-B06.9, B10-B19.9, B23.9, B24.9-B29.4, B31-B33, B33.3-B34.9, B37-B37.2, B37.5-B49.9, B50.1, B52.1, B53.3, B58-B59.9, B61-B62, B84, B93-B94, B94.1-B95.0, B95.2-B96, B96.2-B97.2, B97.29-B97.39, B97.7-B97.8, B97.89-B99.9, D70.3, D86.81, D89.3, F02.1, F07.1, G00-G09.9, G14-G14.6, I00, I02, I02.9, I96-I96.9, I98.1, J85-J85.0, J85.2-J85.3, J86-J86.9, K75.0, K75.3, K76.3, M49.1, M89.6-M89.69, P35-P35.9, P37, P37.2, P37.5-P37.9, R02-R02.9, U82-U84, U85-U89	A33-A39.9, A83-B05.9, B94.1, F07.1, G00-G05.8	020-029, 031-034.9, 036-039.4, 039.8-040, 040.1-040.9, 046-054.0, 054.10, 054.2-059.9, 062-064.9, 070-070.9, 072-074.1, 074.20, 074.3-075.9, 078, 078.2-079.81, 079.83-079.99, 100-101.6, 104-104.9, 112-112.0, 112.3-118.9, 130-130.9, 136-136.0, 136.2-136.9, 138.0-139.9, 310.89, 320-320.3, 320.5-326.9, 390-390.9, 392, 392.9, 484.0, 572.0-572.1, 771.0-771.3, V01, V01.2-V01.4, V01.7-V01.81, V01.84-V02, V02.1, V02.4-V02.5, V02.52-V02.69, V03.1, V03.3-V04.3, V04.6, V04.8, V04.89-V05.1, V05.3-V06, V07-V07.0, V07.2-V07.3, V09-V09.91, V12.00, V12.02, V12.04-V12.09, V18.8, V58.62, V73.0-V73.3, V73.81, V73.89, V73.99, V74.3, V74.8-V74.9, V75.0, V75.4, V75.9	032-033.9, 036-037.9, 047-053.9, 054.72-064.9, 310.89, 320-320.3, 320.5-323.9, 484.0, 771.3	Communicable, maternal, neonatal, and nutritional diseases	Other infectious diseases	NA	NA	FALSE	FALSE	Diagnoses - main ICD10: D70 Agranulocytosis	categorical	icd10	194174	0	193497	677	NA	NA	Diagnoses - main ICD10: D70 Agranulocytosis	http://biobank.ctsu.ox.ac.uk/crystal/field.cgi?id=D70	female	D70.gwas.imputed_v3.female.tsv.bgz	wget https://broad-ukb-sumstats-us-east-1.s3.amazonaws.com/round2/additive-tsvs/D70.gwas.imputed_v3.female.tsv.bgz -O D70.gwas.imputed_v3.female.tsv.bgz	https://broad-ukb-sumstats-us-east-1.s3.amazonaws.com/round2/additive-tsvs/D70.gwas.imputed_v3.female.tsv.bgz	https://www.dropbox.com/s/huqx8f5x7xykvy5/D70.gwas.imputed_v3.female.tsv.bgz?dl=0	5d94564eadfdce8c6bf2d0872bc5ed5e	Diagnoses - main ICD10: D70 Agranulocytosis	22	22	-0.00318097	7.06874618751507e-4	-5.16788	6.793978585359894e-6	0.1340645134186217	21	1	0	-0.0039184	0.0477163	0.9353687152124476	4.382748239900044e-5	0.987821	0	-0.003233	8.568939351613814e-4	1.613436837914804e-4	-0.00323288	0.00141391	0.032715	FALSE	NA	7	7	TRUE	2.0816776505097535e-5	0.00238714	0.00450574	TRUE
N63	Gynecological diseases	-0.833333	8.30258341011358e-6	0.999996	1	0	gynecological diseases	Gynecological diseases	603	3	B37.3-B37.49, D25-D26, E28.2, N61-N64.9, N72-N72.0, N75-N77.8, N80-N81.9, N83-N84, N84.2-N86, N88-N95.9, N97-N98.9, R30-R39.9, R87-R87.9	B37.3-B37.49, D25-D26, E28.2, N61-N64.9, N72-N72.0, N75-N81.9, N83-N83.9, N85-N86, N88-N95.9	112.1-112.2, 218-218.9, 256.4, 611-611.9, 616-618.9, 620-622.0, 622.3-622.6, 622.8-629.9, 788-788.29, 788.4-788.9, 788.99, 799.81, V07.4-V07.59, V13.2, V13.29, V18.7, V26-V26.49, V26.51, V26.8-V26.9, V43.82, V45.71, V45.83, V47.5, V49.81, V59.7-V59.74, V72.3-V72.31	112.1-112.2, 218-218.9, 256.4, 611-611.9, 616-618.9, 620-621.9, 622.3-622.6, 622.8-629.9	Non-communicable diseases	Other non-communicable diseases	Gynecological diseases	NA	FALSE	FALSE	Diagnoses - main ICD10: N63 Unspecified lump in breast	categorical	icd10	194174	0	192999	1175	NA	NA	Diagnoses - main ICD10: N63 Unspecified lump in breast	http://biobank.ctsu.ox.ac.uk/crystal/field.cgi?id=N63	female	N63.gwas.imputed_v3.female.tsv.bgz	wget https://broad-ukb-sumstats-us-east-1.s3.amazonaws.com/round2/additive-tsvs/N63.gwas.imputed_v3.female.tsv.bgz -O N63.gwas.imputed_v3.female.tsv.bgz	https://broad-ukb-sumstats-us-east-1.s3.amazonaws.com/round2/additive-tsvs/N63.gwas.imputed_v3.female.tsv.bgz	https://www.dropbox.com/s/ooocpisb15awmo2/N63.gwas.imputed_v3.female.tsv.bgz?dl=0	54fb67d7baa66457817c4ad48125152a	Diagnoses - main ICD10: N63 Unspecified lump in breast	22	22	0.00406416	9.033977579397552e-4	-5.16524	6.835359449435012e-6	0.2153654461384606	21	1	0	-0.0154414	0.0609823	0.8026891128615898	0.00115927	0.7523680132557603	0	0.00382408	0.00112329	6.631790366985753e-4	0.00381791	0.00197582	0.0669228	FALSE	NA	7	7	TRUE	2.0816776505097535e-5	no match	NA	FALSE
O46	Maternal and neonatal disorders	-0.83666	3.42642124451231e-5	0.999983	1	0	maternal and neonatal disorders	Maternal and neonatal disorders	962	2	B95.1, F53-F54, N82-N82.9, N96, O00-O98.63, O98.8-P22.9, P24-P34.2, P36-P36.9, P38-P92.9, P94-P96, P96.3-P96.4, P96.8-P99.9, Z03.7-Z03.79, Z35-Z39.2, Z64.0-Z64.3, Z87.5-Z87.6	F53-F54, N82-N82.9, N96-N96, O00-P21.9, P24-P36.9, P38-P91.9, Z03.7-Z03.79, Z35-Z39.2, Z64.0-Z87.6	041.02, 619-619.9, 630-679.14, 760-768, 768.2-770, 770.2-771, 771.4-775.1, 775.4-779.34, 779.7-779.9, V02.51, V13.1, V13.21, V13.7, V15.21-V15.22, V15.87, V22-V24.2, V27-V28.9, V72.4-V72.42, V82.4, V91-V91.99	041.02, 619-619.9, 630-679.14, 764-768.9, 771, 771.4-779.2, V13.1-V27.9, V82.4-V91.99	Communicable, maternal, neonatal, and nutritional diseases	Maternal and neonatal disorders	NA	NA	FALSE	FALSE	Diagnoses - main ICD10: O46 Antepartum haemorrhage, not elsewhere classified	categorical	icd10	194174	0	193721	453	NA	NA	Diagnoses - main ICD10: O46 Antepartum haemorrhage, not elsewhere classified	http://biobank.ctsu.ox.ac.uk/crystal/field.cgi?id=O46	female	O46.gwas.imputed_v3.female.tsv.bgz	wget https://broad-ukb-sumstats-us-east-1.s3.amazonaws.com/round2/additive-tsvs/O46.gwas.imputed_v3.female.tsv.bgz -O O46.gwas.imputed_v3.female.tsv.bgz	https://broad-ukb-sumstats-us-east-1.s3.amazonaws.com/round2/additive-tsvs/O46.gwas.imputed_v3.female.tsv.bgz	https://www.dropbox.com/s/hiv6uzb0qiysneg/O46.gwas.imputed_v3.female.tsv.bgz?dl=0	75149dcc96791d8bd4f3468bfd06f5e9	Diagnoses - main ICD10: O46 Antepartum haemorrhage, not elsewhere classified	22	22	-0.00218796	5.574647726562351e-4	-4.06153	8.678962055350963e-5	1.4272460207885458	21	0.9999999987304564	0	0.0265255	0.0376306	0.48900604941657366	-0.00170652	0.45430073797400206	0	-0.0018234	7.020935410656485e-4	0.00940172	-0.00181742	0.0011526	0.12978763388873926	FALSE	NA	7	7	TRUE	2.1536683618833872e-4	no match	NA	FALSE
G50	Neurological disorders	-0.888889	0.00122939	0.999385	1	0	neurological disorders	Neurological disorders	542	2	F00-F02.0, F02.2-F02.3, F02.8-F03.91, F06.2, G10-G13.8, G15-G21, G21.2-G24, G24.1-G25.0, G25.2-G25.3, G25.5, G25.8-G31.1, G31.8-G44.89, G48-G54.1, G54.5-G62, G62.2-G71.19, G71.3-G72, G72.1-G93.6, G93.8-G96, G96.1, G96.12-G96.9, G98-G99.8, M33-M33.99, M60-M60.19, M60.8-M60.9, M79.7, R25-R29.91, R41-R42.0, R90-R90.89	F00-F06.2, G12-G20.9, G30-G31.1, G31.8-G44.41	290-290.9, 294.0-294.9, 307.8-307.89, 315-315.9, 330-331.8, 331.82-333.91, 333.93-346.93, 348-348.9, 350-353.0, 353.5-357.5, 357.7-359.23, 359.29-359.9, 710.3-710.4, 725-725.9, 728-728.85, 728.87-728.9, 775.2, 780.3-780.59, 780.7-780.72, 780.96, 781-781.99, 793.0, 799.3-799.7, V17.2, V58.72	290-290.9, 294.0-294.9, 307.81, 331-331.7, 331.82-332.0, 335-346.93	Non-communicable diseases	Neurological disorders	NA	NA	FALSE	FALSE	Diagnoses - main ICD10: G50 Disorders of trigeminal nerve	categorical	icd10	194174	0	194040	134	NA	NA	Diagnoses - main ICD10: G50 Disorders of trigeminal nerve	http://biobank.ctsu.ox.ac.uk/crystal/field.cgi?id=G50	female	G50.gwas.imputed_v3.female.tsv.bgz	wget https://broad-ukb-sumstats-us-east-1.s3.amazonaws.com/round2/additive-tsvs/G50.gwas.imputed_v3.female.tsv.bgz -O G50.gwas.imputed_v3.female.tsv.bgz	https://broad-ukb-sumstats-us-east-1.s3.amazonaws.com/round2/additive-tsvs/G50.gwas.imputed_v3.female.tsv.bgz	https://www.dropbox.com/s/5ccaw5z6g2uwn91/G50.gwas.imputed_v3.female.tsv.bgz?dl=0	2977ecc9b02376c772a3a7b1f096885b	Diagnoses - main ICD10: G50 Disorders of trigeminal nerve	22	22	-0.00147707	3.290683104816929e-4	-5.14461	7.167882678577382e-6	0.6406664625432879	21	1	0	-0.00373438	0.0222132	0.8681809086281216	1.341577924003432e-4	0.9200613034466169	0	-0.00146701	3.901424641593642e-4	1.697887483944358e-4	-0.00146809	7.451862507528353e-4	0.062156	FALSE	NA	7	7	TRUE	2.1632799074985792e-5	no match	NA	FALSE
N85	Gynecological diseases	-0.833333	8.30258341011358e-6	0.999996	1	0	gynecological diseases	Gynecological diseases	603	3	B37.3-B37.49, D25-D26, E28.2, N61-N64.9, N72-N72.0, N75-N77.8, N80-N81.9, N83-N84, N84.2-N86, N88-N95.9, N97-N98.9, R30-R39.9, R87-R87.9	B37.3-B37.49, D25-D26, E28.2, N61-N64.9, N72-N72.0, N75-N81.9, N83-N83.9, N85-N86, N88-N95.9	112.1-112.2, 218-218.9, 256.4, 611-611.9, 616-618.9, 620-622.0, 622.3-622.6, 622.8-629.9, 788-788.29, 788.4-788.9, 788.99, 799.81, V07.4-V07.59, V13.2, V13.29, V18.7, V26-V26.49, V26.51, V26.8-V26.9, V43.82, V45.71, V45.83, V47.5, V49.81, V59.7-V59.74, V72.3-V72.31	112.1-112.2, 218-218.9, 256.4, 611-611.9, 616-618.9, 620-621.9, 622.3-622.6, 622.8-629.9	Non-communicable diseases	Other non-communicable diseases	Gynecological diseases	NA	FALSE	FALSE	Diagnoses - main ICD10: N85 Other noninflammatory disorders of uterus, except cervix	categorical	icd10	194174	0	192685	1489	NA	NA	Diagnoses - main ICD10: N85 Other noninflammatory disorders of uterus, except cervix	http://biobank.ctsu.ox.ac.uk/crystal/field.cgi?id=N85	female	N85.gwas.imputed_v3.female.tsv.bgz	wget https://broad-ukb-sumstats-us-east-1.s3.amazonaws.com/round2/additive-tsvs/N85.gwas.imputed_v3.female.tsv.bgz -O N85.gwas.imputed_v3.female.tsv.bgz	https://broad-ukb-sumstats-us-east-1.s3.amazonaws.com/round2/additive-tsvs/N85.gwas.imputed_v3.female.tsv.bgz	https://www.dropbox.com/s/k4jx69ja3ivo7xs/N85.gwas.imputed_v3.female.tsv.bgz?dl=0	3dfcdfc724a67b1ec3c2537f5851ece5	Diagnoses - main ICD10: N85 Other noninflammatory disorders of uterus, except cervix	22	22	-0.00813045	0.0010184	-14.8471	1.4219639606692864e-15	0.26354320524446156	21	1	0	0.00621677	0.0687453	0.9288435282943424	-0.000852694	0.8367748485097004	0	-0.00803263	0.00122499	5.479718223251833e-11	-0.00804691	0.00247218	0.00378712	FALSE	NA	7	7	TRUE	2.165263303746413e-14	no match	NA	FALSE
I25	Cardiovascular diseases	0.983333	1.19209289550781e-7	5.96046447753905e-8	3.5519502600845e-7	1	cardiovascular diseases	Cardiovascular diseases	491	2	B33.2-B33.24, D86.85, G45-G46.8, I00.0-I01.9, I02.0, I03-I11.9, I14-I27.0, I27.2-I83.93, I86-I89.0, I89.9-I95.1, I98, I98.4-ID5.9, K75.1, R00-R01.2, R07-R07.9	A32.82, B33.2-B33.24, B37.6, I01-I09.9, I20-I27.0, I33-I73.9	074.2, 074.21-074.23, 391-391.9, 392.0, 393-398.99, 402-402.91, 410-416.0, 417-417.9, 420-425.5, 425.7-440.29, 440.4-445.89, 447-454.9, 456, 456.3-457, 457.1, 457.8-458.1, 459-459.9, 785-785.3, V12.5-V12.59, V15.1, V17.1, V17.3-V17.49, V42.1-V42.2, V43.2-V43.5, V45.0-V45.09, V45.81-V45.82, V47.2, V58.61, V58.63, V58.66, V58.73, V81-V81.2	074.2-074.23, 112.81-115.94, 391-398.99, 410-416.0, 421-440.29, 440.4-443.9	Non-communicable diseases	Cardiovascular diseases	NA	NA	TRUE	TRUE	Diagnoses - main ICD10: I25 Chronic ischaemic heart disease	categorical	icd10	194174	0	191244	2930	NA	NA	Diagnoses - main ICD10: I25 Chronic ischaemic heart disease	http://biobank.ctsu.ox.ac.uk/crystal/field.cgi?id=I25	female	I25.gwas.imputed_v3.female.tsv.bgz	wget https://broad-ukb-sumstats-us-east-1.s3.amazonaws.com/round2/additive-tsvs/I25.gwas.imputed_v3.female.tsv.bgz -O I25.gwas.imputed_v3.female.tsv.bgz	https://broad-ukb-sumstats-us-east-1.s3.amazonaws.com/round2/additive-tsvs/I25.gwas.imputed_v3.female.tsv.bgz	https://www.dropbox.com/s/m06hfva5zhlf5l3/I25.gwas.imputed_v3.female.tsv.bgz?dl=0	d57062a8cb34d08ecd81163d951ec446	Diagnoses - main ICD10: I25 Chronic ischaemic heart disease	22	22	0.00970451	0.00146723	-10.4276	3.736235457823641e-11	0.3878522500897953	21	0.9999999999999976	0	-0.0204345	0.0990426	0.8386264967865852	0.00179124	0.7640151832450843	0	0.0093974	0.00177617	1.21774785234586e-7	0.00936809	0.00327221	0.00931356	FALSE	NA	7	7	TRUE	2.2757070515834903e-10	1.35874557362923e-14	1.4655041544143838e-13	TRUE
O42	Maternal and neonatal disorders	-0.83666	3.42642124451231e-5	0.999983	1	0	maternal and neonatal disorders	Maternal and neonatal disorders	962	2	B95.1, F53-F54, N82-N82.9, N96, O00-O98.63, O98.8-P22.9, P24-P34.2, P36-P36.9, P38-P92.9, P94-P96, P96.3-P96.4, P96.8-P99.9, Z03.7-Z03.79, Z35-Z39.2, Z64.0-Z64.3, Z87.5-Z87.6	F53-F54, N82-N82.9, N96-N96, O00-P21.9, P24-P36.9, P38-P91.9, Z03.7-Z03.79, Z35-Z39.2, Z64.0-Z87.6	041.02, 619-619.9, 630-679.14, 760-768, 768.2-770, 770.2-771, 771.4-775.1, 775.4-779.34, 779.7-779.9, V02.51, V13.1, V13.21, V13.7, V15.21-V15.22, V15.87, V22-V24.2, V27-V28.9, V72.4-V72.42, V82.4, V91-V91.99	041.02, 619-619.9, 630-679.14, 764-768.9, 771, 771.4-779.2, V13.1-V27.9, V82.4-V91.99	Communicable, maternal, neonatal, and nutritional diseases	Maternal and neonatal disorders	NA	NA	FALSE	FALSE	Diagnoses - main ICD10: O42 Premature rupture of membranes	categorical	icd10	194174	0	193517	657	NA	NA	Diagnoses - main ICD10: O42 Premature rupture of membranes	http://biobank.ctsu.ox.ac.uk/crystal/field.cgi?id=O42	female	O42.gwas.imputed_v3.female.tsv.bgz	wget https://broad-ukb-sumstats-us-east-1.s3.amazonaws.com/round2/additive-tsvs/O42.gwas.imputed_v3.female.tsv.bgz -O O42.gwas.imputed_v3.female.tsv.bgz	https://broad-ukb-sumstats-us-east-1.s3.amazonaws.com/round2/additive-tsvs/O42.gwas.imputed_v3.female.tsv.bgz	https://www.dropbox.com/s/4hfd59p0ciwcq2n/O42.gwas.imputed_v3.female.tsv.bgz?dl=0	11d87d59d35c6d360b8e6f81a290f805	Diagnoses - main ICD10: O42 Premature rupture of membranes	22	22	-0.0029886	6.695181627087823e-4	-5.09413	8.051353927566585e-6	0.0402715	21	1	0	-0.00347844	0.0451946	0.9394155533650578	2.911199763301351e-5	0.991459	0	-0.00298669	8.18011738988678e-4	2.6106116959614506e-4	-0.00298993	0.00136762	0.0402638	FALSE	NA	7	7	TRUE	2.4082174694060766e-5	no match	NA	FALSE
I63	Cardiovascular diseases	0.983333	1.19209289550781e-7	5.96046447753905e-8	3.5519502600845e-7	1	cardiovascular diseases	Cardiovascular diseases	491	2	B33.2-B33.24, D86.85, G45-G46.8, I00.0-I01.9, I02.0, I03-I11.9, I14-I27.0, I27.2-I83.93, I86-I89.0, I89.9-I95.1, I98, I98.4-ID5.9, K75.1, R00-R01.2, R07-R07.9	A32.82, B33.2-B33.24, B37.6, I01-I09.9, I20-I27.0, I33-I73.9	074.2, 074.21-074.23, 391-391.9, 392.0, 393-398.99, 402-402.91, 410-416.0, 417-417.9, 420-425.5, 425.7-440.29, 440.4-445.89, 447-454.9, 456, 456.3-457, 457.1, 457.8-458.1, 459-459.9, 785-785.3, V12.5-V12.59, V15.1, V17.1, V17.3-V17.49, V42.1-V42.2, V43.2-V43.5, V45.0-V45.09, V45.81-V45.82, V47.2, V58.61, V58.63, V58.66, V58.73, V81-V81.2	074.2-074.23, 112.81-115.94, 391-398.99, 410-416.0, 421-440.29, 440.4-443.9	Non-communicable diseases	Cardiovascular diseases	NA	NA	TRUE	TRUE	Diagnoses - main ICD10: I63 Cerebral infarction	categorical	icd10	194174	0	193375	799	NA	NA	Diagnoses - main ICD10: I63 Cerebral infarction	http://biobank.ctsu.ox.ac.uk/crystal/field.cgi?id=I63	female	I63.gwas.imputed_v3.female.tsv.bgz	wget https://broad-ukb-sumstats-us-east-1.s3.amazonaws.com/round2/additive-tsvs/I63.gwas.imputed_v3.female.tsv.bgz -O I63.gwas.imputed_v3.female.tsv.bgz	https://broad-ukb-sumstats-us-east-1.s3.amazonaws.com/round2/additive-tsvs/I63.gwas.imputed_v3.female.tsv.bgz	https://www.dropbox.com/s/1nbvedh7qtlc14h/I63.gwas.imputed_v3.female.tsv.bgz?dl=0	9a5c60e58f1bb9fefd25761a40988dbf	Diagnoses - main ICD10: I63 Cerebral infarction	22	22	0.00347652	7.792290041572066e-4	-5.08942	8.139234076639175e-6	0.16113335818549948	21	1	0	-0.00158786	0.0526004	0.9762169529290896	3.009896986303655e-4	0.9242479675301344	0	0.00347509	9.381979293841494e-4	2.1222397082018788e-4	0.00347208	0.00167005	0.0500595	FALSE	NA	7	7	TRUE	2.4129587749328525e-5	0.0113936	0.019550428072843455	TRUE
G37	Neurological disorders	-0.888889	0.00122939	0.999385	1	0	neurological disorders	Neurological disorders	542	2	F00-F02.0, F02.2-F02.3, F02.8-F03.91, F06.2, G10-G13.8, G15-G21, G21.2-G24, G24.1-G25.0, G25.2-G25.3, G25.5, G25.8-G31.1, G31.8-G44.89, G48-G54.1, G54.5-G62, G62.2-G71.19, G71.3-G72, G72.1-G93.6, G93.8-G96, G96.1, G96.12-G96.9, G98-G99.8, M33-M33.99, M60-M60.19, M60.8-M60.9, M79.7, R25-R29.91, R41-R42.0, R90-R90.89	F00-F06.2, G12-G20.9, G30-G31.1, G31.8-G44.41	290-290.9, 294.0-294.9, 307.8-307.89, 315-315.9, 330-331.8, 331.82-333.91, 333.93-346.93, 348-348.9, 350-353.0, 353.5-357.5, 357.7-359.23, 359.29-359.9, 710.3-710.4, 725-725.9, 728-728.85, 728.87-728.9, 775.2, 780.3-780.59, 780.7-780.72, 780.96, 781-781.99, 793.0, 799.3-799.7, V17.2, V58.72	290-290.9, 294.0-294.9, 307.81, 331-331.7, 331.82-332.0, 335-346.93	Non-communicable diseases	Neurological disorders	NA	NA	FALSE	FALSE	Diagnoses - main ICD10: G37 Other demyelinating diseases of central nervous system	categorical	icd10	194174	0	194047	127	NA	NA	Diagnoses - main ICD10: G37 Other demyelinating diseases of central nervous system	http://biobank.ctsu.ox.ac.uk/crystal/field.cgi?id=G37	female	G37.gwas.imputed_v3.female.tsv.bgz	wget https://broad-ukb-sumstats-us-east-1.s3.amazonaws.com/round2/additive-tsvs/G37.gwas.imputed_v3.female.tsv.bgz -O G37.gwas.imputed_v3.female.tsv.bgz	https://broad-ukb-sumstats-us-east-1.s3.amazonaws.com/round2/additive-tsvs/G37.gwas.imputed_v3.female.tsv.bgz	https://www.dropbox.com/s/ji9ako7ij8btnlb/G37.gwas.imputed_v3.female.tsv.bgz?dl=0	74f09774403c49e3acab2f404f2466dd	Diagnoses - main ICD10: G37 Other demyelinating diseases of central nervous system	22	22	-0.00118127	3.038503705479813e-4	-3.99477	1.0121104658478874e-4	0.0346526	21	1	0	-0.000812039	0.0205109	0.9688120351093712	-2.19444e-05	0.9858142922591266	0	-0.00116972	3.7049429034887143e-4	0.00159295	-0.00116895	6.416587614798421e-4	0.0827671	FALSE	NA	7	7	TRUE	2.49306622102237e-4	no match	NA	FALSE
K80	Digestive diseases	0.963636	5.16176223754883e-5	2.58088111877442e-5	6.49670074725973e-5	1	digestive diseases	Digestive diseases	526	2	I84-I85.9, I98.2, K15.9-K42.9, K44-K52, K52.2-K62, K62.4-K62.6, K62.8-K63.4, K63.8-K67, K67.8-K68.1, K68.12-K75, K75.2, K75.4-K76.2, K76.4-K90.9, K92-K93, K93.8, K96-K99, N29.0, N49.5, R11-R19.8, R85-R85.9, Z52.6, Z94.4	I84-I85.9, I98.2-I98.2, K20-K42.9, K44-K52, K52.2-K62, K62.4-K62.6, K62.8-K63.4, K63.8-K67, K67.8-K68.1, K68.12-K90.9, K92-K92.9, K93.8, R12-R18.9, R85-R85.9, Z52.6, Z94.4	455-455.9, 456.0-456.21, 530-530.85, 530.89-536.3, 536.8-538, 540-543.9, 550-551.1, 551.3-552.1, 552.3-553.1, 553.3-558.9, 560-560.39, 560.8-562.13, 564-564.1, 564.5-569, 569.1-569.5, 569.81-572, 572.2-579.2, 579.4-579.9, 784-784.99, 787-787.99, 789.9, 792.1-792.4, V12.7-V12.79, V18.5-V18.59, V42.7, V45.72, V45.75, V47.3, V58.75, V59.6	455-456.21, 530-530.85, 530.89-536.3, 536.8-538, 540-551.1, 551.3-552.1, 552.3-553.1, 553.3-564.1, 564.5-569, 569.1-569.5, 569.81-579.2, 579.4-579.9, 787.1-792.4, V42.7, V59.6	Non-communicable diseases	Digestive diseases	NA	NA	TRUE	TRUE	Diagnoses - main ICD10: K80 Cholelithiasis	categorical	icd10	194174	0	186578	7596	NA	NA	Diagnoses - main ICD10: K80 Cholelithiasis	http://biobank.ctsu.ox.ac.uk/crystal/field.cgi?id=K80	female	K80.gwas.imputed_v3.female.tsv.bgz	wget https://broad-ukb-sumstats-us-east-1.s3.amazonaws.com/round2/additive-tsvs/K80.gwas.imputed_v3.female.tsv.bgz -O K80.gwas.imputed_v3.female.tsv.bgz	https://broad-ukb-sumstats-us-east-1.s3.amazonaws.com/round2/additive-tsvs/K80.gwas.imputed_v3.female.tsv.bgz	https://www.dropbox.com/s/v3parmi8mtcnhbz/K80.gwas.imputed_v3.female.tsv.bgz?dl=0	a2edb2a757cd9c3036f3fb14ddc58edd	Diagnoses - main ICD10: K80 Cholelithiasis	22	22	-0.0189373	0.00228992	-15.8725	1.3411514883909098e-16	0.0385783	21	1	0	-0.0383659	0.15457670996790873	0.8065105977354545	0.00115469	0.9012222113752032	0	-0.0190897	0.00290725	5.1598033253506815e-11	-0.0192093	0.00538327	0.00181453	FALSE	NA	7	7	TRUE	2.4960319367275266e-15	0.145089	0.18725166551832803	FALSE
I61	Cardiovascular diseases	0.983333	1.19209289550781e-7	5.96046447753905e-8	3.5519502600845e-7	1	cardiovascular diseases	Cardiovascular diseases	491	2	B33.2-B33.24, D86.85, G45-G46.8, I00.0-I01.9, I02.0, I03-I11.9, I14-I27.0, I27.2-I83.93, I86-I89.0, I89.9-I95.1, I98, I98.4-ID5.9, K75.1, R00-R01.2, R07-R07.9	A32.82, B33.2-B33.24, B37.6, I01-I09.9, I20-I27.0, I33-I73.9	074.2, 074.21-074.23, 391-391.9, 392.0, 393-398.99, 402-402.91, 410-416.0, 417-417.9, 420-425.5, 425.7-440.29, 440.4-445.89, 447-454.9, 456, 456.3-457, 457.1, 457.8-458.1, 459-459.9, 785-785.3, V12.5-V12.59, V15.1, V17.1, V17.3-V17.49, V42.1-V42.2, V43.2-V43.5, V45.0-V45.09, V45.81-V45.82, V47.2, V58.61, V58.63, V58.66, V58.73, V81-V81.2	074.2-074.23, 112.81-115.94, 391-398.99, 410-416.0, 421-440.29, 440.4-443.9	Non-communicable diseases	Cardiovascular diseases	NA	NA	TRUE	TRUE	Diagnoses - main ICD10: I61 Intracerebral haemorrhage	categorical	icd10	194174	0	193990	184	NA	NA	Diagnoses - main ICD10: I61 Intracerebral haemorrhage	http://biobank.ctsu.ox.ac.uk/crystal/field.cgi?id=I61	female	I61.gwas.imputed_v3.female.tsv.bgz	wget https://broad-ukb-sumstats-us-east-1.s3.amazonaws.com/round2/additive-tsvs/I61.gwas.imputed_v3.female.tsv.bgz -O I61.gwas.imputed_v3.female.tsv.bgz	https://broad-ukb-sumstats-us-east-1.s3.amazonaws.com/round2/additive-tsvs/I61.gwas.imputed_v3.female.tsv.bgz	https://www.dropbox.com/s/58zjqyomxir7ka0/I61.gwas.imputed_v3.female.tsv.bgz?dl=0	b240db3480d80bcc8ba0124750ba8633	Diagnoses - main ICD10: I61 Intracerebral haemorrhage	22	22	0.00143146	3.6968214367026354e-4	-3.96706	1.0787982348698516e-4	0.0483643	21	1	0	0.00157974	0.0249547	0.9501527547389524	-8.81224e-06	0.9953176177588652	0	0.00141257	4.4544722590868913e-4	0.00151851	0.00140566	7.953583795237457e-4	0.0917039	FALSE	NA	7	7	TRUE	2.6379372896452575e-4	6.98353694044077e-06	1.6738318698516767e-5	TRUE
M21	Musculoskeletal disorders	1	8.34465026855469e-6	4.17232513427734e-6	1.2960839778819e-5	1	musculoskeletal disorders	Musculoskeletal disorders	626	2	G54.2-G54.4, I27.1, L93-L93.2, M00-M10.19, M10.3-M25.9, M28-M32.9, M34-M49, M49.2-M59, M61-M72.4, M72.8-M73, M74-M79.676, M79.8-M87.09, M87.2-M89.59, M89.7-M95.9, M97-M99.9, N09	G54.2-G54.4, I27.1, L93-L93.2, M00-M10.19, M10.3-M25.9, M30-M48.58, M49.81-M54.5, M61-M72.4, M72.8-M87.09, M87.2-M95.9, M99-M99.9	274-274.9, 353.1-353.4, 416.1, 446-446.9, 710-710.2, 710.5-724.9, 726-727.9, 729-730.39, 730.7-739.9, V13.4-V13.59, V17.7-V17.89, V43.6-V43.8, V58.64-V58.65, V58.78, V77.5, V82.1-V82.2	274-274.9, 353.1-353.4, 416.1, 446-446.9, 710-727.9, 729-730.39, 730.7-739.9	Non-communicable diseases	Musculoskeletal disorders	NA	NA	TRUE	TRUE	Diagnoses - main ICD10: M21 Other acquired deformities of limbs	categorical	icd10	194174	0	193829	345	NA	NA	Diagnoses - main ICD10: M21 Other acquired deformities of limbs	http://biobank.ctsu.ox.ac.uk/crystal/field.cgi?id=M21	female	M21.gwas.imputed_v3.female.tsv.bgz	wget https://broad-ukb-sumstats-us-east-1.s3.amazonaws.com/round2/additive-tsvs/M21.gwas.imputed_v3.female.tsv.bgz -O M21.gwas.imputed_v3.female.tsv.bgz	https://broad-ukb-sumstats-us-east-1.s3.amazonaws.com/round2/additive-tsvs/M21.gwas.imputed_v3.female.tsv.bgz	https://www.dropbox.com/s/jlrijtp5oy21tla/M21.gwas.imputed_v3.female.tsv.bgz?dl=0	ede4b1f6390470541c8ee3eaca16cd10	Diagnoses - main ICD10: M21 Other acquired deformities of limbs	22	22	-0.00295117	5.064784632567374e-4	-8.24804	5.648817180896913e-9	0.3763457459532984	21	0.9999999999999984	0	-0.000103975	0.0341889	0.997604	-0.000169216	0.9344510676541816	0	-0.00296222	6.430706460568396e-4	4.097772954336357e-6	-0.00295397	0.00103947	0.00976751	FALSE	NA	7	7	TRUE	2.6652869797189662e-8	1.37570121574131e-07	4.419806033551868e-7	TRUE
K62	Adverse effects of medical treatment	1	1.19209289550781e-7	5.96046447753905e-8	3.5519502600845e-7	0.980392	adverse effects of medical treatment	Adverse effects of medical treatment	708	3	D69.5-D69.59, D70.1-D70.2, D78-D78.89, D89.81-D89.813, E03.2, E06.4, E09-E09.9, E16.0, E23.1, E24.2, E27.3, E36-E36.8, E66.1, E87.0-E87.99, E89-E89.9, G21.0-G21.19, G24.0-G24.09, G25.1, G25.4, G25.6-G25.79, G62.0, G72.0, G93.7, G96.0, G96.11, G97-G97.9, H05.33-H05.339, H05.42-H05.53, H59-H59.89, H91.0-H91.09, H95-H95.9, I95.2-I95.81, I97-I97.9, J70-J70.4, J95-J95.9, K08.5-K08.59, K43-K43.9, K52.0, K62.7, K68.11, K91-K91.9, K94-K95.89, L23.3, L27.0-L27.1, L56.0-L56.1, L64.0, L76-L76.82, M10.2-M10.29, M87.1-M87.19, M96-M96.9, N14-N14.4, N30.4-N30.41, N46.021, N46.121, N52.2-N52.39, N65-N65.1, N99-N99.9, P93-P93.8, P96.2, P96.5, R50.2-R50.83, Y40-Y84.9, Y88-Y88.3, Z21.0, Z42-Z51.9, Z88-Z94.0, Z94.6-Z99.9	D69.5-D69.59, D70.1-D70.2, D75.82, D78-D78.89, D89.81-D89.813, E03.2, E06.4, E09-E09.9, E16.0, E23.1, E24.2, E27.3, E36-E36.8, E66.1, E71.43, E89-E89.9, G21.0-G25.79, G62.0-G97.9, H05.33-H05.339, H05.42-H05.53, H59-H59.89, H91.0-H91.09, H95-H95.9, I95.2-I97.9, J70-J70.4, J95-J95.9, K08.5-K08.59, K43-K43.9, K52.0, K62.7, K68.11, K91-K91.9, K94-K95.89, L23.3, L27.0-L27.1, L56.0-L56.1, L64.0, L76-L76.82, M10.2-M10.29, M87.1-M87.19, M96-M96.9, N14-N14.4, N30.4-N30.41, N46.021-N46.121, N52.2-N52.39, N65-N65.1, N99-N99.9, P93-P93.8, P96.2-P96.5, R50.2-R50.83, Y40-Y84.9, Y88-Y88.3, Z21.0, Z42-Z51.9, Z88-Z94.0, Z94.6-Z99.9	244.0-244.1, 244.3, 251.3, 253.7, 279.5-279.53, 331.81, 333.92, 349-349.9, 357.6, 359.24, 379.6-379.63, 440.3-440.32, 457.0, 458.2-458.29, 518.6-518.7, 519.0-519.1, 525.6-525.79, 526.62-526.63, 530.86-530.87, 536.4-536.49, 539-539.9, 551.2-551.29, 552.2-552.29, 553.2-553.29, 564.2-564.4, 569.6-569.8, 579.3, 595.82, 596.81-596.83, 598.2, 612-612.1, 779.4-779.5, 780.62-780.66, 995.89, E870-E876.9, E878-E879.9, E930-E949.9, V44-V45, V45.2-V45.4, V45.7, V45.77, V45.79-V45.8, V45.87-V45.89	244.0-244.1, 244.3, 251.3, 253.7, 279.5-279.53, 331.81, 333.92, 349-349.9, 357.6-359.24, 379.6-379.63, 440.3-440.32, 457.0, 458.2-458.29, 518.6-519.1, 525.6-525.79, 526.62-526.63, 530.86-530.87, 536.4-536.49, 539-539.9, 551.2-551.29, 552.2-552.29, 553.2-553.29, 564.2-564.4, 569.6-569.8, 579.3, 595.82, 596.81-596.83, 598.2, 612-612.1, 779.4-780.66, 995.89, E87.0-E87.99, E93.0-E94.99, V44-V45.89	Injuries	Unintentional injuries	Adverse effects of medical treatment	NA	TRUE	TRUE	Diagnoses - main ICD10: K62 Other diseases of anus and rectum	categorical	icd10	194174	0	186988	7186	NA	NA	Diagnoses - main ICD10: K62 Other diseases of anus and rectum	http://biobank.ctsu.ox.ac.uk/crystal/field.cgi?id=K62	female	K62.gwas.imputed_v3.female.tsv.bgz	wget https://broad-ukb-sumstats-us-east-1.s3.amazonaws.com/round2/additive-tsvs/K62.gwas.imputed_v3.female.tsv.bgz -O K62.gwas.imputed_v3.female.tsv.bgz	https://broad-ukb-sumstats-us-east-1.s3.amazonaws.com/round2/additive-tsvs/K62.gwas.imputed_v3.female.tsv.bgz	https://www.dropbox.com/s/sylyvhojbqxo4ff/K62.gwas.imputed_v3.female.tsv.bgz?dl=0	aed8cd8681240e9b7d541176766598a6	Diagnoses - main ICD10: K62 Other diseases of anus and rectum	22	22	-0.0235251	0.0022318	-25.2519	5.598321280388497e-26	0.6220222217846317	21	0.9999999999997012	0	-0.115151	0.15065405290358763	0.4535887817767652	0.00544557	0.5498652120870566	0	-0.0245368	0.00300146	2.959528540218563e-16	-0.0246935	0.00477652	4.018622702483259e-5	FALSE	NA	7	7	TRUE	2.679196612757352e-24	0.26943	0.31537945599246847	FALSE
M31	Musculoskeletal disorders	1	8.34465026855469e-6	4.17232513427734e-6	1.2960839778819e-5	1	musculoskeletal disorders	Musculoskeletal disorders	626	2	G54.2-G54.4, I27.1, L93-L93.2, M00-M10.19, M10.3-M25.9, M28-M32.9, M34-M49, M49.2-M59, M61-M72.4, M72.8-M73, M74-M79.676, M79.8-M87.09, M87.2-M89.59, M89.7-M95.9, M97-M99.9, N09	G54.2-G54.4, I27.1, L93-L93.2, M00-M10.19, M10.3-M25.9, M30-M48.58, M49.81-M54.5, M61-M72.4, M72.8-M87.09, M87.2-M95.9, M99-M99.9	274-274.9, 353.1-353.4, 416.1, 446-446.9, 710-710.2, 710.5-724.9, 726-727.9, 729-730.39, 730.7-739.9, V13.4-V13.59, V17.7-V17.89, V43.6-V43.8, V58.64-V58.65, V58.78, V77.5, V82.1-V82.2	274-274.9, 353.1-353.4, 416.1, 446-446.9, 710-727.9, 729-730.39, 730.7-739.9	Non-communicable diseases	Musculoskeletal disorders	NA	NA	TRUE	TRUE	Diagnoses - main ICD10: M31 Other necrotising vasculopathies	categorical	icd10	194174	0	193981	193	NA	NA	Diagnoses - main ICD10: M31 Other necrotising vasculopathies	http://biobank.ctsu.ox.ac.uk/crystal/field.cgi?id=M31	female	M31.gwas.imputed_v3.female.tsv.bgz	wget https://broad-ukb-sumstats-us-east-1.s3.amazonaws.com/round2/additive-tsvs/M31.gwas.imputed_v3.female.tsv.bgz -O M31.gwas.imputed_v3.female.tsv.bgz	https://broad-ukb-sumstats-us-east-1.s3.amazonaws.com/round2/additive-tsvs/M31.gwas.imputed_v3.female.tsv.bgz	https://www.dropbox.com/s/pm6wg8fmpfrpwvn/M31.gwas.imputed_v3.female.tsv.bgz?dl=0	1a6391f6c09a0f9bacb5d518d907bed7	Diagnoses - main ICD10: M31 Other necrotising vasculopathies	22	22	0.00301272	3.789169181459167e-4	-14.7324	1.8519951714720916e-15	0.0414978	21	1	0	0.0029729	0.0255781	0.908631	2.366904911358868e-6	0.998773	0	0.00299452	4.814314656728146e-4	4.970653833776828e-10	0.00298884	8.491045485994759e-4	0.00203408	FALSE	NA	7	7	TRUE	2.6974712280136985e-14	2.53119661509047e-15	2.940082222143546e-14	TRUE
K01	Oral disorders	-1	8.4297631985919e-8	1	1	0	oral disorders	Oral disorders	680	3	K00-K08.499, K08.8-K14.9, M26-M27.9	K00-K08.499, K08.8-K14.9, M26-M27.9	520-525.54, 525.8-526.61, 526.69-529.9, V07.31, V45.84, V49.82, V58.5, V72.2	520-525.54, 525.8-526.61, 526.69-529.9	Non-communicable diseases	Other non-communicable diseases	Oral disorders	NA	FALSE	FALSE	Diagnoses - main ICD10: K01 Embedded and impacted teeth	categorical	icd10	194174	0	193345	829	NA	NA	Diagnoses - main ICD10: K01 Embedded and impacted teeth	http://biobank.ctsu.ox.ac.uk/crystal/field.cgi?id=K01	female	K01.gwas.imputed_v3.female.tsv.bgz	wget https://broad-ukb-sumstats-us-east-1.s3.amazonaws.com/round2/additive-tsvs/K01.gwas.imputed_v3.female.tsv.bgz -O K01.gwas.imputed_v3.female.tsv.bgz	https://broad-ukb-sumstats-us-east-1.s3.amazonaws.com/round2/additive-tsvs/K01.gwas.imputed_v3.female.tsv.bgz	https://www.dropbox.com/s/garp53qyk3jwgbd/K01.gwas.imputed_v3.female.tsv.bgz?dl=0	00442ed94da4055c0bbc44cba2244082	Diagnoses - main ICD10: K01 Embedded and impacted teeth	22	22	0.00295094	7.649452328497555e-4	-3.94137	1.1445480650131622e-4	0.25998925448565174	21	1	0	0.0222579	0.0516363	0.6710409879126611	-0.00114747	0.712381	0	0.00314927	9.081109288832012e-4	5.244789275262329e-4	0.00316452	0.00170965	0.078291	FALSE	NA	7	7	TRUE	2.7784318969522416e-4	5.73836822005202e-10	2.992565311952612e-9	TRUE
G35	Multiple sclerosis	-0.745455	0.00184572	0.999077	1	0.20098	multiple sclerosis	Multiple sclerosis	546	3	G35-G35.0	G35-G35.0	340-340.9	340-340.9	Non-communicable diseases	Neurological disorders	Multiple sclerosis	NA	FALSE	FALSE	Diagnoses - main ICD10: G35 Multiple sclerosis	categorical	icd10	194174	0	193779	395	NA	NA	Diagnoses - main ICD10: G35 Multiple sclerosis	http://biobank.ctsu.ox.ac.uk/crystal/field.cgi?id=G35	female	G35.gwas.imputed_v3.female.tsv.bgz	wget https://broad-ukb-sumstats-us-east-1.s3.amazonaws.com/round2/additive-tsvs/G35.gwas.imputed_v3.female.tsv.bgz -O G35.gwas.imputed_v3.female.tsv.bgz	https://broad-ukb-sumstats-us-east-1.s3.amazonaws.com/round2/additive-tsvs/G35.gwas.imputed_v3.female.tsv.bgz	https://www.dropbox.com/s/652123g6y7wxjvw/G35.gwas.imputed_v3.female.tsv.bgz?dl=0	c6762da3aa686720e95c222e498256f7	Diagnoses - main ICD10: G35 Multiple sclerosis	22	22	-0.00208506	5.407859162049148e-4	-3.93764	1.1544205911379589e-4	0.6838669449504332	21	1	0	0.0257861	0.0365047	0.48810181096917704	-0.00165646	0.45403252902579305	0	-0.00181645	7.001465762041611e-4	0.00947607	-0.00180652	0.00114523	0.12964339269394257	FALSE	NA	7	7	TRUE	2.78223667648357e-4	0.64489	0.6906264895769121	FALSE
M70	Musculoskeletal disorders	1	8.34465026855469e-6	4.17232513427734e-6	1.2960839778819e-5	1	musculoskeletal disorders	Musculoskeletal disorders	626	2	G54.2-G54.4, I27.1, L93-L93.2, M00-M10.19, M10.3-M25.9, M28-M32.9, M34-M49, M49.2-M59, M61-M72.4, M72.8-M73, M74-M79.676, M79.8-M87.09, M87.2-M89.59, M89.7-M95.9, M97-M99.9, N09	G54.2-G54.4, I27.1, L93-L93.2, M00-M10.19, M10.3-M25.9, M30-M48.58, M49.81-M54.5, M61-M72.4, M72.8-M87.09, M87.2-M95.9, M99-M99.9	274-274.9, 353.1-353.4, 416.1, 446-446.9, 710-710.2, 710.5-724.9, 726-727.9, 729-730.39, 730.7-739.9, V13.4-V13.59, V17.7-V17.89, V43.6-V43.8, V58.64-V58.65, V58.78, V77.5, V82.1-V82.2	274-274.9, 353.1-353.4, 416.1, 446-446.9, 710-727.9, 729-730.39, 730.7-739.9	Non-communicable diseases	Musculoskeletal disorders	NA	NA	TRUE	TRUE	Diagnoses - main ICD10: M70 Soft tissue disorders related to use, overuse and pressure	categorical	icd10	194174	0	193691	483	NA	NA	Diagnoses - main ICD10: M70 Soft tissue disorders related to use, overuse and pressure	http://biobank.ctsu.ox.ac.uk/crystal/field.cgi?id=M70	female	M70.gwas.imputed_v3.female.tsv.bgz	wget https://broad-ukb-sumstats-us-east-1.s3.amazonaws.com/round2/additive-tsvs/M70.gwas.imputed_v3.female.tsv.bgz -O M70.gwas.imputed_v3.female.tsv.bgz	https://broad-ukb-sumstats-us-east-1.s3.amazonaws.com/round2/additive-tsvs/M70.gwas.imputed_v3.female.tsv.bgz	https://www.dropbox.com/s/hlwb5oj3yl5shzl/M70.gwas.imputed_v3.female.tsv.bgz?dl=0	b6d64ce9d57ee6c4c05dde6f01caf067	Diagnoses - main ICD10: M70 Soft tissue disorders related to use, overuse and pressure	22	22	0.00228547	5.938003788570693e-4	-3.92572	1.1865360744317786e-4	0.6867723620087116	21	0.9999999999991792	0	-0.0214428	0.0400834	0.5985792494354808	0.00141023	0.5604593646728051	0	0.00195541	7.148138314669641e-4	0.00622754	0.0019428	0.00135565	0.16654558551866666	FALSE	NA	7	7	TRUE	2.839211320961756e-4	0.0783032	0.10556942615058486	FALSE
Z03	Maternal and neonatal disorders	-0.83666	3.42642124451231e-5	0.999983	1	0	maternal and neonatal disorders	Maternal and neonatal disorders	962	2	B95.1, F53-F54, N82-N82.9, N96, O00-O98.63, O98.8-P22.9, P24-P34.2, P36-P36.9, P38-P92.9, P94-P96, P96.3-P96.4, P96.8-P99.9, Z03.7-Z03.79, Z35-Z39.2, Z64.0-Z64.3, Z87.5-Z87.6	F53-F54, N82-N82.9, N96-N96, O00-P21.9, P24-P36.9, P38-P91.9, Z03.7-Z03.79, Z35-Z39.2, Z64.0-Z87.6	041.02, 619-619.9, 630-679.14, 760-768, 768.2-770, 770.2-771, 771.4-775.1, 775.4-779.34, 779.7-779.9, V02.51, V13.1, V13.21, V13.7, V15.21-V15.22, V15.87, V22-V24.2, V27-V28.9, V72.4-V72.42, V82.4, V91-V91.99	041.02, 619-619.9, 630-679.14, 764-768.9, 771, 771.4-779.2, V13.1-V27.9, V82.4-V91.99	Communicable, maternal, neonatal, and nutritional diseases	Maternal and neonatal disorders	NA	NA	FALSE	FALSE	Diagnoses - main ICD10: Z03 Medical observation and evaluation for suspected diseases and conditions	categorical	icd10	194174	0	191664	2510	NA	NA	Diagnoses - main ICD10: Z03 Medical observation and evaluation for suspected diseases and conditions	http://biobank.ctsu.ox.ac.uk/crystal/field.cgi?id=Z03	female	Z03.gwas.imputed_v3.female.tsv.bgz	wget https://broad-ukb-sumstats-us-east-1.s3.amazonaws.com/round2/additive-tsvs/Z03.gwas.imputed_v3.female.tsv.bgz -O Z03.gwas.imputed_v3.female.tsv.bgz	https://broad-ukb-sumstats-us-east-1.s3.amazonaws.com/round2/additive-tsvs/Z03.gwas.imputed_v3.female.tsv.bgz	https://www.dropbox.com/s/uw6apylb584d1ky/Z03.gwas.imputed_v3.female.tsv.bgz?dl=0	ff8d570cdccddfb0180a0d0ab0cfa710	Diagnoses - main ICD10: Z03 Medical observation and evaluation for suspected diseases and conditions	22	22	0.00509584	0.00132727	-3.9088	1.2336848164213145e-4	0.47029396528017187	21	1	0	0.0564456	0.0895951	0.5358219120993506	-0.00305185	0.5729024571788418	0	0.00552526	0.00157455	4.496226211308996e-4	0.0055786	0.0029253	0.0702916	FALSE	NA	7	7	TRUE	2.931095131213761e-4	no match	NA	FALSE
C54	Neoplasms	1	1.19209289550781e-7	5.96046447753905e-8	3.5519502600845e-7	0.985294	neoplasms	Neoplasms	410	2	C00-C45.9, C46.6, C47-C79.9, C8-D24.9, D26.0-D39.9, D4-D49.9, D54, E34.0, K62.0-K62.3, K63.5, N60-N60.99, N84.0-N84.1, N87-N87.9	C44.01-D24.9, D26.0-D49.9, E34.0, K62.0-K62.1, K63.5, N60-N60.99, N84.0-N84.1, N87-N87.9	140-175.9, 177-217.8, 219-237.6, 237.70-237.72, 237.9-239.9, 569.0, 610-610.9, 622.1-622.2, 622.7, V07.39, V10-V11, V13.22-V13.24, V16-V16.9, V42.4, V42.81-V42.82, V59.2-V59.3, V72.32, V76-V76.9	173.01-217.8, 219-237.6, 237.70-237.72, 237.9-239.9, 569.0, 610-610.9, 622.1-622.2, 622.7	Non-communicable diseases	Neoplasms	NA	NA	TRUE	TRUE	Diagnoses - main ICD10: C54 Malignant neoplasm of corpus uteri	categorical	icd10	194174	0	193186	988	NA	NA	Diagnoses - main ICD10: C54 Malignant neoplasm of corpus uteri	http://biobank.ctsu.ox.ac.uk/crystal/field.cgi?id=C54	female	C54.gwas.imputed_v3.female.tsv.bgz	wget https://broad-ukb-sumstats-us-east-1.s3.amazonaws.com/round2/additive-tsvs/C54.gwas.imputed_v3.female.tsv.bgz -O C54.gwas.imputed_v3.female.tsv.bgz	https://broad-ukb-sumstats-us-east-1.s3.amazonaws.com/round2/additive-tsvs/C54.gwas.imputed_v3.female.tsv.bgz	https://www.dropbox.com/s/6rnh9y19dhky8y9/C54.gwas.imputed_v3.female.tsv.bgz?dl=0	c433d7d78267bcaff836ab5f9a5ab828	Diagnoses - main ICD10: C54 Malignant neoplasm of corpus uteri	22	22	-0.00556444	8.469859304736393e-4	-10.2974	5.041652205286591e-11	0.12540440626526375	21	1	0	-0.0221084	0.0571743	0.7030732584146323	9.832526815988704e-4	0.7752599888043963	0	-0.00566683	0.0010776	1.4504277430080237e-7	-0.00577133	0.00189322	0.00610582	FALSE	NA	7	7	TRUE	3.015988372805371e-10	no match	NA	FALSE
K55	Digestive diseases	0.963636	5.16176223754883e-5	2.58088111877442e-5	6.49670074725973e-5	1	digestive diseases	Digestive diseases	526	2	I84-I85.9, I98.2, K15.9-K42.9, K44-K52, K52.2-K62, K62.4-K62.6, K62.8-K63.4, K63.8-K67, K67.8-K68.1, K68.12-K75, K75.2, K75.4-K76.2, K76.4-K90.9, K92-K93, K93.8, K96-K99, N29.0, N49.5, R11-R19.8, R85-R85.9, Z52.6, Z94.4	I84-I85.9, I98.2-I98.2, K20-K42.9, K44-K52, K52.2-K62, K62.4-K62.6, K62.8-K63.4, K63.8-K67, K67.8-K68.1, K68.12-K90.9, K92-K92.9, K93.8, R12-R18.9, R85-R85.9, Z52.6, Z94.4	455-455.9, 456.0-456.21, 530-530.85, 530.89-536.3, 536.8-538, 540-543.9, 550-551.1, 551.3-552.1, 552.3-553.1, 553.3-558.9, 560-560.39, 560.8-562.13, 564-564.1, 564.5-569, 569.1-569.5, 569.81-572, 572.2-579.2, 579.4-579.9, 784-784.99, 787-787.99, 789.9, 792.1-792.4, V12.7-V12.79, V18.5-V18.59, V42.7, V45.72, V45.75, V47.3, V58.75, V59.6	455-456.21, 530-530.85, 530.89-536.3, 536.8-538, 540-551.1, 551.3-552.1, 552.3-553.1, 553.3-564.1, 564.5-569, 569.1-569.5, 569.81-579.2, 579.4-579.9, 787.1-792.4, V42.7, V59.6	Non-communicable diseases	Digestive diseases	NA	NA	TRUE	TRUE	Diagnoses - main ICD10: K55 Vascular disorders of intestine	categorical	icd10	194174	0	193970	204	NA	NA	Diagnoses - main ICD10: K55 Vascular disorders of intestine	http://biobank.ctsu.ox.ac.uk/crystal/field.cgi?id=K55	female	K55.gwas.imputed_v3.female.tsv.bgz	wget https://broad-ukb-sumstats-us-east-1.s3.amazonaws.com/round2/additive-tsvs/K55.gwas.imputed_v3.female.tsv.bgz -O K55.gwas.imputed_v3.female.tsv.bgz	https://broad-ukb-sumstats-us-east-1.s3.amazonaws.com/round2/additive-tsvs/K55.gwas.imputed_v3.female.tsv.bgz	https://www.dropbox.com/s/zhjcoh8s2f6gqol/K55.gwas.imputed_v3.female.tsv.bgz?dl=0	707f546d525f6ddefe447c7503272bfd	Diagnoses - main ICD10: K55 Vascular disorders of intestine	22	22	0.00153936	4.0205339053939865e-4	-3.89009	1.2879708964736524e-4	0.28658839944486836	21	1	0	0.0099162	0.0271399	0.7186679647932481	-0.000497858	0.7607511211965937	0	0.00161922	4.7706652028007114e-4	6.885078844262398e-4	0.00162061	8.103749939280706e-4	0.0586205	FALSE	NA	7	7	TRUE	3.038522889568124e-4	0.000462545	9.438415238921756e-4	TRUE
C43	Malignant skin melanoma	0.983333	1.19209289550781e-7	5.96046447753905e-8	3.5519502600845e-7	1	malignant skin melanoma	Malignant skin melanoma	459	3	C43-C43.9	NA	172-172.9	NA	Non-communicable diseases	Neoplasms	Malignant skin melanoma	NA	TRUE	TRUE	Diagnoses - main ICD10: C43 Malignant melanoma of skin	categorical	icd10	194174	0	193218	956	NA	NA	Diagnoses - main ICD10: C43 Malignant melanoma of skin	http://biobank.ctsu.ox.ac.uk/crystal/field.cgi?id=C43	female	C43.gwas.imputed_v3.female.tsv.bgz	wget https://broad-ukb-sumstats-us-east-1.s3.amazonaws.com/round2/additive-tsvs/C43.gwas.imputed_v3.female.tsv.bgz -O C43.gwas.imputed_v3.female.tsv.bgz	https://broad-ukb-sumstats-us-east-1.s3.amazonaws.com/round2/additive-tsvs/C43.gwas.imputed_v3.female.tsv.bgz	https://www.dropbox.com/s/quzifmazhrc5oqs/C43.gwas.imputed_v3.female.tsv.bgz?dl=0	df8a7ca18f23fc541105346953763916	Diagnoses - main ICD10: C43 Malignant melanoma of skin	22	22	0.0099619	8.262575959148341e-4	-32.7473	1.7891678130878188e-33	0.0490466	21	1	0	0.0125827	0.0557751	0.8238035573509416	-0.000155764	0.9629836143206368	0	0.00993873	0.0010782	3.0298270558782655e-20	0.00991249	0.00187416	3.0387318402178052e-5	FALSE	NA	7	7	TRUE	3.109731992068731e-31	0.0444376	0.0653589	FALSE
C79	Neoplasms	1	1.19209289550781e-7	5.96046447753905e-8	3.5519502600845e-7	0.985294	neoplasms	Neoplasms	410	2	C00-C45.9, C46.6, C47-C79.9, C8-D24.9, D26.0-D39.9, D4-D49.9, D54, E34.0, K62.0-K62.3, K63.5, N60-N60.99, N84.0-N84.1, N87-N87.9	C44.01-D24.9, D26.0-D49.9, E34.0, K62.0-K62.1, K63.5, N60-N60.99, N84.0-N84.1, N87-N87.9	140-175.9, 177-217.8, 219-237.6, 237.70-237.72, 237.9-239.9, 569.0, 610-610.9, 622.1-622.2, 622.7, V07.39, V10-V11, V13.22-V13.24, V16-V16.9, V42.4, V42.81-V42.82, V59.2-V59.3, V72.32, V76-V76.9	173.01-217.8, 219-237.6, 237.70-237.72, 237.9-239.9, 569.0, 610-610.9, 622.1-622.2, 622.7	Non-communicable diseases	Neoplasms	NA	NA	TRUE	TRUE	Diagnoses - main ICD10: C79 Secondary malignant neoplasm of other sites	categorical	icd10	194174	0	193576	598	NA	NA	Diagnoses - main ICD10: C79 Secondary malignant neoplasm of other sites	http://biobank.ctsu.ox.ac.uk/crystal/field.cgi?id=C79	female	C79.gwas.imputed_v3.female.tsv.bgz	wget https://broad-ukb-sumstats-us-east-1.s3.amazonaws.com/round2/additive-tsvs/C79.gwas.imputed_v3.female.tsv.bgz -O C79.gwas.imputed_v3.female.tsv.bgz	https://broad-ukb-sumstats-us-east-1.s3.amazonaws.com/round2/additive-tsvs/C79.gwas.imputed_v3.female.tsv.bgz	https://www.dropbox.com/s/hf8do3sbin7eut7/C79.gwas.imputed_v3.female.tsv.bgz?dl=0	48e2acd5dbf4dcb69ea121be1dce7bf5	Diagnoses - main ICD10: C79 Secondary malignant neoplasm of other sites	22	22	-0.00826229	6.854621867677717e-4	-32.7313	1.8565564131753617e-33	0.0455991	21	1	0	-0.00842348	0.0462709	0.8573784844943291	9.579846771675889e-6	0.9972547273598238	0	-0.00827687	8.749538429048555e-4	3.085784200888162e-21	-0.00827256	0.00154694	2.649599989046961e-5	FALSE	NA	7	7	TRUE	3.109731992068731e-31	2.87609721319692e-20	6.204152559896214e-19	TRUE
C73	Neoplasms	1	1.19209289550781e-7	5.96046447753905e-8	3.5519502600845e-7	0.985294	neoplasms	Neoplasms	410	2	C00-C45.9, C46.6, C47-C79.9, C8-D24.9, D26.0-D39.9, D4-D49.9, D54, E34.0, K62.0-K62.3, K63.5, N60-N60.99, N84.0-N84.1, N87-N87.9	C44.01-D24.9, D26.0-D49.9, E34.0, K62.0-K62.1, K63.5, N60-N60.99, N84.0-N84.1, N87-N87.9	140-175.9, 177-217.8, 219-237.6, 237.70-237.72, 237.9-239.9, 569.0, 610-610.9, 622.1-622.2, 622.7, V07.39, V10-V11, V13.22-V13.24, V16-V16.9, V42.4, V42.81-V42.82, V59.2-V59.3, V72.32, V76-V76.9	173.01-217.8, 219-237.6, 237.70-237.72, 237.9-239.9, 569.0, 610-610.9, 622.1-622.2, 622.7	Non-communicable diseases	Neoplasms	NA	NA	TRUE	TRUE	Diagnoses - main ICD10: C73 Malignant neoplasm of thyroid gland	categorical	icd10	194174	0	193978	196	NA	NA	Diagnoses - main ICD10: C73 Malignant neoplasm of thyroid gland	http://biobank.ctsu.ox.ac.uk/crystal/field.cgi?id=C73	female	C73.gwas.imputed_v3.female.tsv.bgz	wget https://broad-ukb-sumstats-us-east-1.s3.amazonaws.com/round2/additive-tsvs/C73.gwas.imputed_v3.female.tsv.bgz -O C73.gwas.imputed_v3.female.tsv.bgz	https://broad-ukb-sumstats-us-east-1.s3.amazonaws.com/round2/additive-tsvs/C73.gwas.imputed_v3.female.tsv.bgz	https://www.dropbox.com/s/w3nzfl7bnbyvzfc/C73.gwas.imputed_v3.female.tsv.bgz?dl=0	f709b49bf13e5b1d38881445c785d3c0	Diagnoses - main ICD10: C73 Malignant neoplasm of thyroid gland	22	22	0.00298215	3.762623811396942e-4	-14.6443	2.268220446863394e-15	0.0944065	21	1	0	-0.00265073	0.0253989	0.9179200981831984	3.3477697781874357e-4	0.8267179729181049	0	0.0029294	4.894953167533841e-4	2.1702586793437015e-9	0.00292536	8.508396337719226e-4	0.00246645	FALSE	NA	7	7	TRUE	3.166057707080154e-14	no match	NA	FALSE
M13	Musculoskeletal disorders	1	8.34465026855469e-6	4.17232513427734e-6	1.2960839778819e-5	1	musculoskeletal disorders	Musculoskeletal disorders	626	2	G54.2-G54.4, I27.1, L93-L93.2, M00-M10.19, M10.3-M25.9, M28-M32.9, M34-M49, M49.2-M59, M61-M72.4, M72.8-M73, M74-M79.676, M79.8-M87.09, M87.2-M89.59, M89.7-M95.9, M97-M99.9, N09	G54.2-G54.4, I27.1, L93-L93.2, M00-M10.19, M10.3-M25.9, M30-M48.58, M49.81-M54.5, M61-M72.4, M72.8-M87.09, M87.2-M95.9, M99-M99.9	274-274.9, 353.1-353.4, 416.1, 446-446.9, 710-710.2, 710.5-724.9, 726-727.9, 729-730.39, 730.7-739.9, V13.4-V13.59, V17.7-V17.89, V43.6-V43.8, V58.64-V58.65, V58.78, V77.5, V82.1-V82.2	274-274.9, 353.1-353.4, 416.1, 446-446.9, 710-727.9, 729-730.39, 730.7-739.9	Non-communicable diseases	Musculoskeletal disorders	NA	NA	TRUE	TRUE	Diagnoses - main ICD10: M13 Other arthritis	categorical	icd10	194174	0	193509	665	NA	NA	Diagnoses - main ICD10: M13 Other arthritis	http://biobank.ctsu.ox.ac.uk/crystal/field.cgi?id=M13	female	M13.gwas.imputed_v3.female.tsv.bgz	wget https://broad-ukb-sumstats-us-east-1.s3.amazonaws.com/round2/additive-tsvs/M13.gwas.imputed_v3.female.tsv.bgz -O M13.gwas.imputed_v3.female.tsv.bgz	https://broad-ukb-sumstats-us-east-1.s3.amazonaws.com/round2/additive-tsvs/M13.gwas.imputed_v3.female.tsv.bgz	https://www.dropbox.com/s/ssgvizdpwfxgqem/M13.gwas.imputed_v3.female.tsv.bgz?dl=0	5f3cf32ac2fbc2c771a445ecd8d53b17	Diagnoses - main ICD10: M13 Other arthritis	22	22	-0.00270097	7.086635495864839e-4	-3.85948	1.3820442455096308e-4	0.49605618909735616	21	0.9999999999999706	0	-0.0269501	0.0478371	0.5794438733695001	0.00144119	0.6177229838511027	0	-0.00300032	8.743569385382653e-4	6.003364273569278e-4	-0.00301088	0.00159957	0.0737258	FALSE	NA	7	7	TRUE	3.2376560996204637e-4	9.55187405076543e-12	8.012961009253222e-11	TRUE
N94	Gynecological diseases	-0.833333	8.30258341011358e-6	0.999996	1	0	gynecological diseases	Gynecological diseases	603	3	B37.3-B37.49, D25-D26, E28.2, N61-N64.9, N72-N72.0, N75-N77.8, N80-N81.9, N83-N84, N84.2-N86, N88-N95.9, N97-N98.9, R30-R39.9, R87-R87.9	B37.3-B37.49, D25-D26, E28.2, N61-N64.9, N72-N72.0, N75-N81.9, N83-N83.9, N85-N86, N88-N95.9	112.1-112.2, 218-218.9, 256.4, 611-611.9, 616-618.9, 620-622.0, 622.3-622.6, 622.8-629.9, 788-788.29, 788.4-788.9, 788.99, 799.81, V07.4-V07.59, V13.2, V13.29, V18.7, V26-V26.49, V26.51, V26.8-V26.9, V43.82, V45.71, V45.83, V47.5, V49.81, V59.7-V59.74, V72.3-V72.31	112.1-112.2, 218-218.9, 256.4, 611-611.9, 616-618.9, 620-621.9, 622.3-622.6, 622.8-629.9	Non-communicable diseases	Other non-communicable diseases	Gynecological diseases	NA	FALSE	FALSE	Diagnoses - main ICD10: N94 Pain and other conditions associated with female genital organs and menstrual cycle	categorical	icd10	194174	0	192879	1295	NA	NA	Diagnoses - main ICD10: N94 Pain and other conditions associated with female genital organs and menstrual cycle	http://biobank.ctsu.ox.ac.uk/crystal/field.cgi?id=N94	female	N94.gwas.imputed_v3.female.tsv.bgz	wget https://broad-ukb-sumstats-us-east-1.s3.amazonaws.com/round2/additive-tsvs/N94.gwas.imputed_v3.female.tsv.bgz -O N94.gwas.imputed_v3.female.tsv.bgz	https://broad-ukb-sumstats-us-east-1.s3.amazonaws.com/round2/additive-tsvs/N94.gwas.imputed_v3.female.tsv.bgz	https://www.dropbox.com/s/vlsjy2pkt939m20/N94.gwas.imputed_v3.female.tsv.bgz?dl=0	7c14d640ec340e7037749a2bdcffcaa8	Diagnoses - main ICD10: N94 Pain and other conditions associated with female genital organs and menstrual cycle	22	22	-0.00510321	9.501641346088576e-4	-7.10592	7.835793170538627e-8	0.3859511482158319	21	0.9999999999999978	0	-0.0392083	0.0641392	0.5478869089069717	0.00202696	0.6007266511735223	0	-0.00550122	0.00115991	2.1077297947994225e-6	-0.0055429	0.00202118	0.0122036	FALSE	NA	7	7	TRUE	3.2407292742351107e-7	no match	NA	FALSE
I47	Cardiovascular diseases	0.983333	1.19209289550781e-7	5.96046447753905e-8	3.5519502600845e-7	1	cardiovascular diseases	Cardiovascular diseases	491	2	B33.2-B33.24, D86.85, G45-G46.8, I00.0-I01.9, I02.0, I03-I11.9, I14-I27.0, I27.2-I83.93, I86-I89.0, I89.9-I95.1, I98, I98.4-ID5.9, K75.1, R00-R01.2, R07-R07.9	A32.82, B33.2-B33.24, B37.6, I01-I09.9, I20-I27.0, I33-I73.9	074.2, 074.21-074.23, 391-391.9, 392.0, 393-398.99, 402-402.91, 410-416.0, 417-417.9, 420-425.5, 425.7-440.29, 440.4-445.89, 447-454.9, 456, 456.3-457, 457.1, 457.8-458.1, 459-459.9, 785-785.3, V12.5-V12.59, V15.1, V17.1, V17.3-V17.49, V42.1-V42.2, V43.2-V43.5, V45.0-V45.09, V45.81-V45.82, V47.2, V58.61, V58.63, V58.66, V58.73, V81-V81.2	074.2-074.23, 112.81-115.94, 391-398.99, 410-416.0, 421-440.29, 440.4-443.9	Non-communicable diseases	Cardiovascular diseases	NA	NA	TRUE	TRUE	Diagnoses - main ICD10: I47 Paroxysmal tachycardia	categorical	icd10	194174	0	193361	813	NA	NA	Diagnoses - main ICD10: I47 Paroxysmal tachycardia	http://biobank.ctsu.ox.ac.uk/crystal/field.cgi?id=I47	female	I47.gwas.imputed_v3.female.tsv.bgz	wget https://broad-ukb-sumstats-us-east-1.s3.amazonaws.com/round2/additive-tsvs/I47.gwas.imputed_v3.female.tsv.bgz -O I47.gwas.imputed_v3.female.tsv.bgz	https://broad-ukb-sumstats-us-east-1.s3.amazonaws.com/round2/additive-tsvs/I47.gwas.imputed_v3.female.tsv.bgz	https://www.dropbox.com/s/gdmwaiqib0ghff9/I47.gwas.imputed_v3.female.tsv.bgz?dl=0	249307a28861d559820d4de546e364e4	Diagnoses - main ICD10: I47 Paroxysmal tachycardia	22	22	-0.00842811	7.82684045177637e-4	-26.313	4.8636910539340364e-27	0.48658475405700014	21	1	0	-0.0302495	0.0528338	0.5733358866830259	0.0012969	0.683954	0	-0.00868374	0.00103915	6.456895834346407e-17	-0.00873988	0.00189186	1.4777206439104952e-4	FALSE	NA	7	7	TRUE	3.2586730061358046e-25	1.66347898964644e-05	3.805838294494128e-5	TRUE
O00	Ectopic pregnancy	-0.796819	8.03234361228533e-5	0.99996	1	0	ectopic pregnancy	Ectopic pregnancy	374	4	O00-O00.9	O00-O00.9	633-633.91	633-633.91	Communicable, maternal, neonatal, and nutritional diseases	Maternal and neonatal disorders	Maternal disorders	Ectopic pregnancy	FALSE	FALSE	Diagnoses - main ICD10: O00 Ectopic pregnancy	categorical	icd10	194174	0	193930	244	NA	NA	Diagnoses - main ICD10: O00 Ectopic pregnancy	http://biobank.ctsu.ox.ac.uk/crystal/field.cgi?id=O00	female	O00.gwas.imputed_v3.female.tsv.bgz	wget https://broad-ukb-sumstats-us-east-1.s3.amazonaws.com/round2/additive-tsvs/O00.gwas.imputed_v3.female.tsv.bgz -O O00.gwas.imputed_v3.female.tsv.bgz	https://broad-ukb-sumstats-us-east-1.s3.amazonaws.com/round2/additive-tsvs/O00.gwas.imputed_v3.female.tsv.bgz	https://www.dropbox.com/s/0dugye9lv5wtmer/O00.gwas.imputed_v3.female.tsv.bgz?dl=0	0f110b885385c048637615ea2c2b2148	Diagnoses - main ICD10: O00 Ectopic pregnancy	22	22	0.002386	4.1214123887522113e-4	-8.15066	7.0687489781666245e-9	0.2639886059740077	21	1	0	-0.00716925	0.0278208	0.7992762878474392	5.678939999329672e-4	0.7348111232360846	0	0.00227513	4.937126023464788e-4	4.06140495975543e-6	0.0022718	9.10200554715974e-4	0.0209617	FALSE	NA	7	7	TRUE	3.2889318162303047e-8	no match	NA	FALSE
K22	Digestive diseases	0.963636	5.16176223754883e-5	2.58088111877442e-5	6.49670074725973e-5	1	digestive diseases	Digestive diseases	526	2	I84-I85.9, I98.2, K15.9-K42.9, K44-K52, K52.2-K62, K62.4-K62.6, K62.8-K63.4, K63.8-K67, K67.8-K68.1, K68.12-K75, K75.2, K75.4-K76.2, K76.4-K90.9, K92-K93, K93.8, K96-K99, N29.0, N49.5, R11-R19.8, R85-R85.9, Z52.6, Z94.4	I84-I85.9, I98.2-I98.2, K20-K42.9, K44-K52, K52.2-K62, K62.4-K62.6, K62.8-K63.4, K63.8-K67, K67.8-K68.1, K68.12-K90.9, K92-K92.9, K93.8, R12-R18.9, R85-R85.9, Z52.6, Z94.4	455-455.9, 456.0-456.21, 530-530.85, 530.89-536.3, 536.8-538, 540-543.9, 550-551.1, 551.3-552.1, 552.3-553.1, 553.3-558.9, 560-560.39, 560.8-562.13, 564-564.1, 564.5-569, 569.1-569.5, 569.81-572, 572.2-579.2, 579.4-579.9, 784-784.99, 787-787.99, 789.9, 792.1-792.4, V12.7-V12.79, V18.5-V18.59, V42.7, V45.72, V45.75, V47.3, V58.75, V59.6	455-456.21, 530-530.85, 530.89-536.3, 536.8-538, 540-551.1, 551.3-552.1, 552.3-553.1, 553.3-564.1, 564.5-569, 569.1-569.5, 569.81-579.2, 579.4-579.9, 787.1-792.4, V42.7, V59.6	Non-communicable diseases	Digestive diseases	NA	NA	TRUE	TRUE	Diagnoses - main ICD10: K22 Other diseases of oesophagus	categorical	icd10	194174	0	191998	2176	NA	NA	Diagnoses - main ICD10: K22 Other diseases of oesophagus	http://biobank.ctsu.ox.ac.uk/crystal/field.cgi?id=K22	female	K22.gwas.imputed_v3.female.tsv.bgz	wget https://broad-ukb-sumstats-us-east-1.s3.amazonaws.com/round2/additive-tsvs/K22.gwas.imputed_v3.female.tsv.bgz -O K22.gwas.imputed_v3.female.tsv.bgz	https://broad-ukb-sumstats-us-east-1.s3.amazonaws.com/round2/additive-tsvs/K22.gwas.imputed_v3.female.tsv.bgz	https://www.dropbox.com/s/4o7rwd0g0s6urb9/K22.gwas.imputed_v3.female.tsv.bgz?dl=0	30f8bd8c9ae626834d0d9b5aa21dbb15	Diagnoses - main ICD10: K22 Other diseases of oesophagus	22	22	-0.00828872	0.00126511	-10.2453	5.6846735484979216e-11	0.7468958444452947	21	0.9999999999980724	0	-0.0603211	0.0853988	0.4881209212169952	0.00309242	0.5491504659678588	0	-0.00879822	0.00151952	7.033812983251461e-9	-0.00881333	0.00265536	0.00326123	FALSE	NA	7	7	TRUE	3.340992348678603e-10	6.40037912822325e-05	1.4212606593554572e-4	TRUE
J39	Chronic respiratory diseases	0.916667	9.5367431640625e-7	4.76837158203125e-7	1.83205855520148e-6	1	chronic respiratory diseases	Chronic respiratory diseases	508	2	D86-D86.2, D86.9, G47.3-G47.39, J07-J08, J18.7, J19, J23-J35.9, J37-J68.9, J70.8-J84.9, J85.9, J87-J91, J91.8-J94.9, J96-J99.8, R05.0-R06.9, R08-R09.89, R84-R84.9, R91-R91.8	D86-D86.2, D86.9, J41-J65.0, J84-J84.9, J92.0-J92.0	135-135.9, 278.03, 327.2-327.29, 470, 470.9-474.9, 476-479, 491-508.9, 512-513, 514-518.53, 518.8-519, 519.11-519.9, 786-786.9, 793.1-793.2, 799.0-799.1, V07.1, V12.6-V12.60, V12.69, V13.81, V14-V15.09, V15.84, V17.5-V17.6, V19.6, V42.6, V43.81, V45.76, V58.74, V81.3-V81.4	135-135.9, 491-505.9, 515-516.9	Non-communicable diseases	Chronic respiratory diseases	NA	NA	TRUE	TRUE	Diagnoses - main ICD10: J39 Other diseases of upper respiratory tract	categorical	icd10	194174	0	193997	177	NA	NA	Diagnoses - main ICD10: J39 Other diseases of upper respiratory tract	http://biobank.ctsu.ox.ac.uk/crystal/field.cgi?id=J39	female	J39.gwas.imputed_v3.female.tsv.bgz	wget https://broad-ukb-sumstats-us-east-1.s3.amazonaws.com/round2/additive-tsvs/J39.gwas.imputed_v3.female.tsv.bgz -O J39.gwas.imputed_v3.female.tsv.bgz	https://broad-ukb-sumstats-us-east-1.s3.amazonaws.com/round2/additive-tsvs/J39.gwas.imputed_v3.female.tsv.bgz	https://www.dropbox.com/s/sqvf9e7gi7my369/J39.gwas.imputed_v3.female.tsv.bgz?dl=0	3f1888436be5fdf6cf2871d00a8c6619	Diagnoses - main ICD10: J39 Other diseases of upper respiratory tract	22	22	-0.00177845	3.63130744735793e-4	-6.01303	9.704404749285937e-7	0.2697084608066148	21	1	0	-0.00125863	0.0245124	0.9595587748883708	-3.08942e-05	0.983289	0	-0.00182365	4.494865735127058e-4	4.966695481825248e-5	-0.00183027	8.30140731182873e-4	0.0387575	FALSE	NA	7	7	TRUE	3.4956726785062246e-6	3.77788245052794e-07	1.140920500059438e-6	TRUE
I49	Cardiovascular diseases	0.983333	1.19209289550781e-7	5.96046447753905e-8	3.5519502600845e-7	1	cardiovascular diseases	Cardiovascular diseases	491	2	B33.2-B33.24, D86.85, G45-G46.8, I00.0-I01.9, I02.0, I03-I11.9, I14-I27.0, I27.2-I83.93, I86-I89.0, I89.9-I95.1, I98, I98.4-ID5.9, K75.1, R00-R01.2, R07-R07.9	A32.82, B33.2-B33.24, B37.6, I01-I09.9, I20-I27.0, I33-I73.9	074.2, 074.21-074.23, 391-391.9, 392.0, 393-398.99, 402-402.91, 410-416.0, 417-417.9, 420-425.5, 425.7-440.29, 440.4-445.89, 447-454.9, 456, 456.3-457, 457.1, 457.8-458.1, 459-459.9, 785-785.3, V12.5-V12.59, V15.1, V17.1, V17.3-V17.49, V42.1-V42.2, V43.2-V43.5, V45.0-V45.09, V45.81-V45.82, V47.2, V58.61, V58.63, V58.66, V58.73, V81-V81.2	074.2-074.23, 112.81-115.94, 391-398.99, 410-416.0, 421-440.29, 440.4-443.9	Non-communicable diseases	Cardiovascular diseases	NA	NA	TRUE	TRUE	Diagnoses - main ICD10: I49 Other cardiac arrhythmias	categorical	icd10	194174	0	193850	324	NA	NA	Diagnoses - main ICD10: I49 Other cardiac arrhythmias	http://biobank.ctsu.ox.ac.uk/crystal/field.cgi?id=I49	female	I49.gwas.imputed_v3.female.tsv.bgz	wget https://broad-ukb-sumstats-us-east-1.s3.amazonaws.com/round2/additive-tsvs/I49.gwas.imputed_v3.female.tsv.bgz -O I49.gwas.imputed_v3.female.tsv.bgz	https://broad-ukb-sumstats-us-east-1.s3.amazonaws.com/round2/additive-tsvs/I49.gwas.imputed_v3.female.tsv.bgz	https://www.dropbox.com/s/wp12rulr6h85r15/I49.gwas.imputed_v3.female.tsv.bgz?dl=0	1fb67ecea1efa40895347bc643e9802a	Diagnoses - main ICD10: I49 Other cardiac arrhythmias	22	22	0.00218429	4.988416649561268e-4	-4.92309	1.193734625940634e-5	1.139631529378956	21	0.9999999998637944	0	-0.0155817	0.0336733	0.6485519213197432	0.00105588	0.6035430558837063	0	0.0020722	6.265821956484008e-4	9.424982695812049e-4	0.00207286	0.00103642	0.0585969	FALSE	NA	7	7	TRUE	3.5079043832466e-5	9.99237348244914e-05	2.1867368055794494e-4	TRUE
D48	Other benign and in situ neoplasms	1	0.00266671	0.00133336	0.00256145	0.897059	other benign and in situ neoplasms	Other benign and in situ neoplasms	967	4	D00-D00.2, D02-D05.92, D07, D07.1-D11.9, D13-D13.2, D13.4-D13.7, D14-D24.9, D27-D37.1, D37.6-D39, D39.1-D39.9, D4-D44.9, D48-D49.9, N60-N60.99	D00-D00.2, D02-D05.92, D07, D07.1-D11.9, D13-D13.2, D13.4-D13.7, D14-D24.9, D27-D37.1, D37.6-D39, D39.1-D3A.00, D3A.090-D44.9, D48-D49.9, N60-N60.99	209.61, 209.63-209.67, 210.0-211.1, 211.5-217.8, 220-230.2, 230.8-233.0, 233.3-235.1, 235.3-236, 236.1-237.6, 237.70-237.72, 237.9-238.3, 239-239.9	209.61-211.1, 211.5-217.8, 220-230.2, 230.8-233.0, 233.3-235.1, 235.3-236, 236.1-237.6, 237.70-237.72, 237.9-238.3, 239-239.9, 610-610.9	Non-communicable diseases	Neoplasms	Other neoplasms	Other benign and in situ neoplasms	TRUE	FALSE	Diagnoses - main ICD10: D48 Neoplasm of uncertain or unknown behaviour of other and unspecified sites	categorical	icd10	194174	0	193848	326	NA	NA	Diagnoses - main ICD10: D48 Neoplasm of uncertain or unknown behaviour of other and unspecified sites	http://biobank.ctsu.ox.ac.uk/crystal/field.cgi?id=D48	female	D48.gwas.imputed_v3.female.tsv.bgz	wget https://broad-ukb-sumstats-us-east-1.s3.amazonaws.com/round2/additive-tsvs/D48.gwas.imputed_v3.female.tsv.bgz -O D48.gwas.imputed_v3.female.tsv.bgz	https://broad-ukb-sumstats-us-east-1.s3.amazonaws.com/round2/additive-tsvs/D48.gwas.imputed_v3.female.tsv.bgz	https://www.dropbox.com/s/ghz5ux80ha8gagl/D48.gwas.imputed_v3.female.tsv.bgz?dl=0	fc75543112a3440d08d206b818ff9b60	Diagnoses - main ICD10: D48 Neoplasm of uncertain or unknown behaviour of other and unspecified sites	22	22	-0.0038835	4.912281616949892e-4	-14.5744	2.66449835347599e-15	0.0703421	21	1	0	0.00144958	0.0331595	0.9655648640433032	-0.000316959	0.8738261610479368	0	-0.00384787	5.96046191949586e-4	1.0774425983354015e-10	-0.00384541	0.00107474	0.00177356	FALSE	NA	7	7	TRUE	3.570427793657827e-14	0.654226	0.6956909219277089	FALSE
R39	Gynecological diseases	-0.833333	8.30258341011358e-6	0.999996	1	0	gynecological diseases	Gynecological diseases	603	3	B37.3-B37.49, D25-D26, E28.2, N61-N64.9, N72-N72.0, N75-N77.8, N80-N81.9, N83-N84, N84.2-N86, N88-N95.9, N97-N98.9, R30-R39.9, R87-R87.9	B37.3-B37.49, D25-D26, E28.2, N61-N64.9, N72-N72.0, N75-N81.9, N83-N83.9, N85-N86, N88-N95.9	112.1-112.2, 218-218.9, 256.4, 611-611.9, 616-618.9, 620-622.0, 622.3-622.6, 622.8-629.9, 788-788.29, 788.4-788.9, 788.99, 799.81, V07.4-V07.59, V13.2, V13.29, V18.7, V26-V26.49, V26.51, V26.8-V26.9, V43.82, V45.71, V45.83, V47.5, V49.81, V59.7-V59.74, V72.3-V72.31	112.1-112.2, 218-218.9, 256.4, 611-611.9, 616-618.9, 620-621.9, 622.3-622.6, 622.8-629.9	Non-communicable diseases	Other non-communicable diseases	Gynecological diseases	NA	FALSE	FALSE	Diagnoses - main ICD10: R39 Other symptoms and signs involving the urinary system	categorical	icd10	194174	0	193284	890	NA	NA	Diagnoses - main ICD10: R39 Other symptoms and signs involving the urinary system	http://biobank.ctsu.ox.ac.uk/crystal/field.cgi?id=R39	female	R39.gwas.imputed_v3.female.tsv.bgz	wget https://broad-ukb-sumstats-us-east-1.s3.amazonaws.com/round2/additive-tsvs/R39.gwas.imputed_v3.female.tsv.bgz -O R39.gwas.imputed_v3.female.tsv.bgz	https://broad-ukb-sumstats-us-east-1.s3.amazonaws.com/round2/additive-tsvs/R39.gwas.imputed_v3.female.tsv.bgz	https://www.dropbox.com/s/848cwpoztg7k34u/R39.gwas.imputed_v3.female.tsv.bgz?dl=0	a40be043f59e4b28982392c00c62b55a	Diagnoses - main ICD10: R39 Other symptoms and signs involving the urinary system	22	22	0.00428234	8.012581682163869e-4	-7.04261	9.065529413805915e-8	0.24948614295263127	21	1	0	0.0155573	0.0540875	0.7765877269313619	-0.0006701	0.8369623369596815	0	0.0044709	0.00101677	1.0967926637355086e-5	0.00454171	0.00167883	0.0132537	FALSE	NA	7	7	TRUE	3.703600431249977e-7	0.520153	0.5733075579999151	FALSE
M80	Musculoskeletal disorders	1	8.34465026855469e-6	4.17232513427734e-6	1.2960839778819e-5	1	musculoskeletal disorders	Musculoskeletal disorders	626	2	G54.2-G54.4, I27.1, L93-L93.2, M00-M10.19, M10.3-M25.9, M28-M32.9, M34-M49, M49.2-M59, M61-M72.4, M72.8-M73, M74-M79.676, M79.8-M87.09, M87.2-M89.59, M89.7-M95.9, M97-M99.9, N09	G54.2-G54.4, I27.1, L93-L93.2, M00-M10.19, M10.3-M25.9, M30-M48.58, M49.81-M54.5, M61-M72.4, M72.8-M87.09, M87.2-M95.9, M99-M99.9	274-274.9, 353.1-353.4, 416.1, 446-446.9, 710-710.2, 710.5-724.9, 726-727.9, 729-730.39, 730.7-739.9, V13.4-V13.59, V17.7-V17.89, V43.6-V43.8, V58.64-V58.65, V58.78, V77.5, V82.1-V82.2	274-274.9, 353.1-353.4, 416.1, 446-446.9, 710-727.9, 729-730.39, 730.7-739.9	Non-communicable diseases	Musculoskeletal disorders	NA	NA	TRUE	TRUE	Diagnoses - main ICD10: M80 Osteoporosis with pathological fracture	categorical	icd10	194174	0	194046	128	NA	NA	Diagnoses - main ICD10: M80 Osteoporosis with pathological fracture	http://biobank.ctsu.ox.ac.uk/crystal/field.cgi?id=M80	female	M80.gwas.imputed_v3.female.tsv.bgz	wget https://broad-ukb-sumstats-us-east-1.s3.amazonaws.com/round2/additive-tsvs/M80.gwas.imputed_v3.female.tsv.bgz -O M80.gwas.imputed_v3.female.tsv.bgz	https://broad-ukb-sumstats-us-east-1.s3.amazonaws.com/round2/additive-tsvs/M80.gwas.imputed_v3.female.tsv.bgz	https://www.dropbox.com/s/qyt7h6yjj6r1r8m/M80.gwas.imputed_v3.female.tsv.bgz?dl=0	c12771aa5c116cea534c6c44d3ad0849	Diagnoses - main ICD10: M80 Osteoporosis with pathological fracture	22	22	-0.00157029	3.215477692959193e-4	-5.98216	1.0419452075112908e-6	0.0477746	21	1	0	-0.000104979	0.0217055	0.9961889555636876	-8.70875e-05	0.9468410922215216	0	-0.00157131	3.825089617465374e-4	3.992740064527564e-5	-0.00157191	6.627624518109806e-4	0.0273406	FALSE	NA	7	7	TRUE	3.7133153671944936e-6	no match	NA	FALSE
C50	Breast cancer	0.95	3.57627868652344e-7	1.78813934326172e-7	8.1583857536316e-7	1	breast cancer	Breast cancer	429	3	C50-C50.629, C50.8-C50.929	NA	174-175.9, V10.3, V16.3	NA	Non-communicable diseases	Neoplasms	Breast cancer	NA	TRUE	TRUE	Diagnoses - main ICD10: C50 Malignant neoplasm of breast	categorical	icd10	194174	0	185928	8246	NA	NA	Diagnoses - main ICD10: C50 Malignant neoplasm of breast	http://biobank.ctsu.ox.ac.uk/crystal/field.cgi?id=C50	female	C50.gwas.imputed_v3.female.tsv.bgz	wget https://broad-ukb-sumstats-us-east-1.s3.amazonaws.com/round2/additive-tsvs/C50.gwas.imputed_v3.female.tsv.bgz -O C50.gwas.imputed_v3.female.tsv.bgz	https://broad-ukb-sumstats-us-east-1.s3.amazonaws.com/round2/additive-tsvs/C50.gwas.imputed_v3.female.tsv.bgz	https://www.dropbox.com/s/oleri4jlu77e6oh/C50.gwas.imputed_v3.female.tsv.bgz?dl=0	88d0121bba606b308f5c5784a8313d1f	Diagnoses - main ICD10: C50 Malignant neoplasm of breast	22	22	-0.00899765	0.00238544	-3.79047	1.6200518359886198e-4	0.7251741678088834	21	1	0	-0.122518	0.16102484382244256	0.45561663817848896	0.00674681	0.488902	0	-0.0100862	0.00297762	7.057503379879593e-4	-0.0101471	0.00523632	0.0662078	FALSE	NA	7	7	TRUE	3.763716792576698e-4	no match	NA	FALSE
D06	Benign and in situ cervical and uterine neoplasms	-0.790476	4.95058411615901e-5	0.999975	1	0.0441176	benign and in situ cervical and uterine neoplasms	Benign and in situ cervical and uterine neoplasms	966	4	D06-D06.9, D07.0, D26.0-D26.9, D39.0, N84.0-N84.1, N87-N87.9	D06-D06.9, D07.0, D26.0-D26.9, D39.0, N84.0-N84.1, N87-N87.9	219-219.9, 233.1-233.2, 622.1-622.2, 622.7	219-219.9, 233.1-233.2, 622.1-622.2, 622.7	Non-communicable diseases	Neoplasms	Other neoplasms	Benign and in situ cervical and uterine neoplasms	FALSE	FALSE	Diagnoses - main ICD10: D06 Carcinoma in situ of cervix uteri	categorical	icd10	194174	0	193724	450	NA	NA	Diagnoses - main ICD10: D06 Carcinoma in situ of cervix uteri	http://biobank.ctsu.ox.ac.uk/crystal/field.cgi?id=D06	female	D06.gwas.imputed_v3.female.tsv.bgz	wget https://broad-ukb-sumstats-us-east-1.s3.amazonaws.com/round2/additive-tsvs/D06.gwas.imputed_v3.female.tsv.bgz -O D06.gwas.imputed_v3.female.tsv.bgz	https://broad-ukb-sumstats-us-east-1.s3.amazonaws.com/round2/additive-tsvs/D06.gwas.imputed_v3.female.tsv.bgz	https://www.dropbox.com/s/q4caup3p86a06mm/D06.gwas.imputed_v3.female.tsv.bgz?dl=0	44de18e8271668cd6e34957c203452f8	Diagnoses - main ICD10: D06 Carcinoma in situ of cervix uteri	22	22	0.00215275	5.709419497492218e-4	-3.78806	1.6290714475331977e-4	0.25923150611235407	21	1	0	0.0142227	0.0385404	0.7159817048055155	-0.000717347	0.7573642858612573	0	0.00231974	7.107230313975756e-4	0.00109884	0.0023306	0.0013029	0.0880878	FALSE	NA	7	7	TRUE	3.763716792576698e-4	no match	NA	FALSE
L73	Other skin and subcutaneous diseases	0.983333	1.19209289550781e-7	5.96046447753905e-8	3.5519502600845e-7	1	other skin and subcutaneous diseases	Other skin and subcutaneous diseases	668	3	B85-B85.4, B87-B88.9, D86.3, E80.1-E80.29, L10-L14.0, L28-L28.2, L42-L45, L49-L49.9, L51-L54.8, L56, L56.2-L57.9, L59-L60.9, L62-L62.8, L64, L64.8-L68.9, L71-L75.9, L80-L87.9, L90-L92.9, L94-L95.9, L98.5-L99.8	B85-B85.4, B87-B88.9, L10-L14.0, L28-L28.2, L42-L49.9, L51-L54.8, L56, L56.2-L57.9, L59-L62.8, L64, L64.8-L68.9, L71-L75.9, L80-L87.9, L90-L92.9, L94-L95.9, L98.5-L99.8	132-132.9, 133.8-134.9, 136.1, 692.70-692.77, 693-695.9, 697-697.9, 700-704, 704.1-706, 706.2-706.9, 707.1-707.19, 707.8-707.9, 709-709.3, 709.8-709.9	132-132.9, 133.8-134.9, 136.1, 692.70-692.77, 693-695.9, 697-697.9, 700-704, 704.1-706, 706.2-706.9, 707.1-707.19, 707.8-707.9, 709-709.3, 709.8-709.9	Non-communicable diseases	Skin and subcutaneous diseases	Other skin and subcutaneous diseases	NA	TRUE	TRUE	Diagnoses - main ICD10: L73 Other follicular disorders	categorical	icd10	194174	0	194018	156	NA	NA	Diagnoses - main ICD10: L73 Other follicular disorders	http://biobank.ctsu.ox.ac.uk/crystal/field.cgi?id=L73	female	L73.gwas.imputed_v3.female.tsv.bgz	wget https://broad-ukb-sumstats-us-east-1.s3.amazonaws.com/round2/additive-tsvs/L73.gwas.imputed_v3.female.tsv.bgz -O L73.gwas.imputed_v3.female.tsv.bgz	https://broad-ukb-sumstats-us-east-1.s3.amazonaws.com/round2/additive-tsvs/L73.gwas.imputed_v3.female.tsv.bgz	https://www.dropbox.com/s/m2uav9nbdawzhmg/L73.gwas.imputed_v3.female.tsv.bgz?dl=0	16e1ba71e54a228158e73bd6ae9d64a2	Diagnoses - main ICD10: L73 Other follicular disorders	22	22	-0.00378436	3.3217727632519614e-4	-29.3418	4.552400908529483e-30	0.16231082435102312	21	1	0	2.545795619336854e-4	0.022423	0.9910539078359624	-0.000240045	0.8588518910202871	0	-0.00378804	4.499233078447676e-4	3.7873090895594455e-17	-0.00379348	7.373051350107604e-4	4.258707091133888e-5	FALSE	NA	7	7	TRUE	3.8126357608934417e-28	no match	NA	FALSE
M89	Musculoskeletal disorders	1	8.34465026855469e-6	4.17232513427734e-6	1.2960839778819e-5	1	musculoskeletal disorders	Musculoskeletal disorders	626	2	G54.2-G54.4, I27.1, L93-L93.2, M00-M10.19, M10.3-M25.9, M28-M32.9, M34-M49, M49.2-M59, M61-M72.4, M72.8-M73, M74-M79.676, M79.8-M87.09, M87.2-M89.59, M89.7-M95.9, M97-M99.9, N09	G54.2-G54.4, I27.1, L93-L93.2, M00-M10.19, M10.3-M25.9, M30-M48.58, M49.81-M54.5, M61-M72.4, M72.8-M87.09, M87.2-M95.9, M99-M99.9	274-274.9, 353.1-353.4, 416.1, 446-446.9, 710-710.2, 710.5-724.9, 726-727.9, 729-730.39, 730.7-739.9, V13.4-V13.59, V17.7-V17.89, V43.6-V43.8, V58.64-V58.65, V58.78, V77.5, V82.1-V82.2	274-274.9, 353.1-353.4, 416.1, 446-446.9, 710-727.9, 729-730.39, 730.7-739.9	Non-communicable diseases	Musculoskeletal disorders	NA	NA	TRUE	TRUE	Diagnoses - main ICD10: M89 Other disorders of bone	categorical	icd10	194174	0	193672	502	NA	NA	Diagnoses - main ICD10: M89 Other disorders of bone	http://biobank.ctsu.ox.ac.uk/crystal/field.cgi?id=M89	female	M89.gwas.imputed_v3.female.tsv.bgz	wget https://broad-ukb-sumstats-us-east-1.s3.amazonaws.com/round2/additive-tsvs/M89.gwas.imputed_v3.female.tsv.bgz -O M89.gwas.imputed_v3.female.tsv.bgz	https://broad-ukb-sumstats-us-east-1.s3.amazonaws.com/round2/additive-tsvs/M89.gwas.imputed_v3.female.tsv.bgz	https://www.dropbox.com/s/iyvwu4sh0jr274a/M89.gwas.imputed_v3.female.tsv.bgz?dl=0	1716b8651a8a36530ad92e2e553f1e9e	Diagnoses - main ICD10: M89 Other disorders of bone	22	22	0.00345443	5.996343845080159e-4	-8.07742	8.367284154240844e-9	0.258654	21	1	0	0.0116024	0.0404772	0.7773365559034195	-0.000484255	0.8424822433443977	0	0.0034953	7.551752329136872e-4	3.683915621200304e-6	0.00349342	0.00130298	0.013983	FALSE	NA	7	7	TRUE	3.839781084480388e-8	0.000241196	5.058418421365728e-4	TRUE
O35	Maternal and neonatal disorders	-0.83666	3.42642124451231e-5	0.999983	1	0	maternal and neonatal disorders	Maternal and neonatal disorders	962	2	B95.1, F53-F54, N82-N82.9, N96, O00-O98.63, O98.8-P22.9, P24-P34.2, P36-P36.9, P38-P92.9, P94-P96, P96.3-P96.4, P96.8-P99.9, Z03.7-Z03.79, Z35-Z39.2, Z64.0-Z64.3, Z87.5-Z87.6	F53-F54, N82-N82.9, N96-N96, O00-P21.9, P24-P36.9, P38-P91.9, Z03.7-Z03.79, Z35-Z39.2, Z64.0-Z87.6	041.02, 619-619.9, 630-679.14, 760-768, 768.2-770, 770.2-771, 771.4-775.1, 775.4-779.34, 779.7-779.9, V02.51, V13.1, V13.21, V13.7, V15.21-V15.22, V15.87, V22-V24.2, V27-V28.9, V72.4-V72.42, V82.4, V91-V91.99	041.02, 619-619.9, 630-679.14, 764-768.9, 771, 771.4-779.2, V13.1-V27.9, V82.4-V91.99	Communicable, maternal, neonatal, and nutritional diseases	Maternal and neonatal disorders	NA	NA	FALSE	FALSE	Diagnoses - main ICD10: O35 Maternal care for known or suspected foetal abnormality and damage	categorical	icd10	194174	0	194068	106	NA	NA	Diagnoses - main ICD10: O35 Maternal care for known or suspected foetal abnormality and damage	http://biobank.ctsu.ox.ac.uk/crystal/field.cgi?id=O35	female	O35.gwas.imputed_v3.female.tsv.bgz	wget https://broad-ukb-sumstats-us-east-1.s3.amazonaws.com/round2/additive-tsvs/O35.gwas.imputed_v3.female.tsv.bgz -O O35.gwas.imputed_v3.female.tsv.bgz	https://broad-ukb-sumstats-us-east-1.s3.amazonaws.com/round2/additive-tsvs/O35.gwas.imputed_v3.female.tsv.bgz	https://www.dropbox.com/s/ecqf8i793urlkq3/O35.gwas.imputed_v3.female.tsv.bgz?dl=0	29bc4ded135770fb6346625554c6f6cf	Diagnoses - main ICD10: O35 Maternal care for known or suspected foetal abnormality and damage	22	22	0.00131867	2.7098723318312004e-4	-5.94397	1.1377157853954531e-6	0.2859865055247515	21	1	0	0.00115057	0.0182925	0.9504719320749292	9.991176126974468e-6	0.9927577536103108	0	0.00135729	3.219195019844729e-4	2.4839260988166338e-5	0.00135916	5.621199530351298e-4	0.024784	FALSE	NA	7	7	TRUE	4.01194513797344e-6	no match	NA	FALSE
M24	Musculoskeletal disorders	1	8.34465026855469e-6	4.17232513427734e-6	1.2960839778819e-5	1	musculoskeletal disorders	Musculoskeletal disorders	626	2	G54.2-G54.4, I27.1, L93-L93.2, M00-M10.19, M10.3-M25.9, M28-M32.9, M34-M49, M49.2-M59, M61-M72.4, M72.8-M73, M74-M79.676, M79.8-M87.09, M87.2-M89.59, M89.7-M95.9, M97-M99.9, N09	G54.2-G54.4, I27.1, L93-L93.2, M00-M10.19, M10.3-M25.9, M30-M48.58, M49.81-M54.5, M61-M72.4, M72.8-M87.09, M87.2-M95.9, M99-M99.9	274-274.9, 353.1-353.4, 416.1, 446-446.9, 710-710.2, 710.5-724.9, 726-727.9, 729-730.39, 730.7-739.9, V13.4-V13.59, V17.7-V17.89, V43.6-V43.8, V58.64-V58.65, V58.78, V77.5, V82.1-V82.2	274-274.9, 353.1-353.4, 416.1, 446-446.9, 710-727.9, 729-730.39, 730.7-739.9	Non-communicable diseases	Musculoskeletal disorders	NA	NA	TRUE	TRUE	Diagnoses - main ICD10: M24 Other specific joint derangements	categorical	icd10	194174	0	193535	639	NA	NA	Diagnoses - main ICD10: M24 Other specific joint derangements	http://biobank.ctsu.ox.ac.uk/crystal/field.cgi?id=M24	female	M24.gwas.imputed_v3.female.tsv.bgz	wget https://broad-ukb-sumstats-us-east-1.s3.amazonaws.com/round2/additive-tsvs/M24.gwas.imputed_v3.female.tsv.bgz -O M24.gwas.imputed_v3.female.tsv.bgz	https://broad-ukb-sumstats-us-east-1.s3.amazonaws.com/round2/additive-tsvs/M24.gwas.imputed_v3.female.tsv.bgz	https://www.dropbox.com/s/hnh0713qy49f497/M24.gwas.imputed_v3.female.tsv.bgz?dl=0	ec2567d0230d0b973ff38ef166c452b2	Diagnoses - main ICD10: M24 Other specific joint derangements	22	22	0.00256297	6.830718401001418e-4	-3.75611	1.7534242323436673e-4	0.0771494	21	1	0	0.00380383	0.0461095	0.935073	-7.37475e-05	0.9787950252360684	0	0.00255466	8.620443397579223e-4	0.00304174	0.00255316	0.0015506	0.11453249823219096	FALSE	NA	7	7	TRUE	4.023267930377593e-4	0.310456	0.3578534401730686	FALSE
O75	Maternal and neonatal disorders	-0.83666	3.42642124451231e-5	0.999983	1	0	maternal and neonatal disorders	Maternal and neonatal disorders	962	2	B95.1, F53-F54, N82-N82.9, N96, O00-O98.63, O98.8-P22.9, P24-P34.2, P36-P36.9, P38-P92.9, P94-P96, P96.3-P96.4, P96.8-P99.9, Z03.7-Z03.79, Z35-Z39.2, Z64.0-Z64.3, Z87.5-Z87.6	F53-F54, N82-N82.9, N96-N96, O00-P21.9, P24-P36.9, P38-P91.9, Z03.7-Z03.79, Z35-Z39.2, Z64.0-Z87.6	041.02, 619-619.9, 630-679.14, 760-768, 768.2-770, 770.2-771, 771.4-775.1, 775.4-779.34, 779.7-779.9, V02.51, V13.1, V13.21, V13.7, V15.21-V15.22, V15.87, V22-V24.2, V27-V28.9, V72.4-V72.42, V82.4, V91-V91.99	041.02, 619-619.9, 630-679.14, 764-768.9, 771, 771.4-779.2, V13.1-V27.9, V82.4-V91.99	Communicable, maternal, neonatal, and nutritional diseases	Maternal and neonatal disorders	NA	NA	FALSE	FALSE	Diagnoses - main ICD10: O75 Other complications of labour and delivery, not elsewhere classified	categorical	icd10	194174	0	193966	208	NA	NA	Diagnoses - main ICD10: O75 Other complications of labour and delivery, not elsewhere classified	http://biobank.ctsu.ox.ac.uk/crystal/field.cgi?id=O75	female	O75.gwas.imputed_v3.female.tsv.bgz	wget https://broad-ukb-sumstats-us-east-1.s3.amazonaws.com/round2/additive-tsvs/O75.gwas.imputed_v3.female.tsv.bgz -O O75.gwas.imputed_v3.female.tsv.bgz	https://broad-ukb-sumstats-us-east-1.s3.amazonaws.com/round2/additive-tsvs/O75.gwas.imputed_v3.female.tsv.bgz	https://www.dropbox.com/s/75bj370wnp4qfmz/O75.gwas.imputed_v3.female.tsv.bgz?dl=0	c8c63f5a21ef6e035ce4202b5670d7ec	Diagnoses - main ICD10: O75 Other complications of labour and delivery, not elsewhere classified	22	22	-0.00352394	3.790317289407048e-4	-19.8411	1.4418198326709112e-20	0.9621151063535646	21	0.9999999999750476	0	-0.0128897	0.0255859	0.6199181394840738	5.566330050300072e-4	0.7181395429529653	0	-0.00359758	4.7018349042342273e-4	1.9872811307871832e-14	-0.00360046	8.790858714163767e-4	5.168952630289264e-4	FALSE	NA	7	7	TRUE	4.0250803662062937e-19	no match	NA	FALSE
M23	Musculoskeletal disorders	1	8.34465026855469e-6	4.17232513427734e-6	1.2960839778819e-5	1	musculoskeletal disorders	Musculoskeletal disorders	626	2	G54.2-G54.4, I27.1, L93-L93.2, M00-M10.19, M10.3-M25.9, M28-M32.9, M34-M49, M49.2-M59, M61-M72.4, M72.8-M73, M74-M79.676, M79.8-M87.09, M87.2-M89.59, M89.7-M95.9, M97-M99.9, N09	G54.2-G54.4, I27.1, L93-L93.2, M00-M10.19, M10.3-M25.9, M30-M48.58, M49.81-M54.5, M61-M72.4, M72.8-M87.09, M87.2-M95.9, M99-M99.9	274-274.9, 353.1-353.4, 416.1, 446-446.9, 710-710.2, 710.5-724.9, 726-727.9, 729-730.39, 730.7-739.9, V13.4-V13.59, V17.7-V17.89, V43.6-V43.8, V58.64-V58.65, V58.78, V77.5, V82.1-V82.2	274-274.9, 353.1-353.4, 416.1, 446-446.9, 710-727.9, 729-730.39, 730.7-739.9	Non-communicable diseases	Musculoskeletal disorders	NA	NA	TRUE	TRUE	Diagnoses - main ICD10: M23 Internal derangement of knee	categorical	icd10	194174	0	189167	5007	NA	NA	Diagnoses - main ICD10: M23 Internal derangement of knee	http://biobank.ctsu.ox.ac.uk/crystal/field.cgi?id=M23	female	M23.gwas.imputed_v3.female.tsv.bgz	wget https://broad-ukb-sumstats-us-east-1.s3.amazonaws.com/round2/additive-tsvs/M23.gwas.imputed_v3.female.tsv.bgz -O M23.gwas.imputed_v3.female.tsv.bgz	https://broad-ukb-sumstats-us-east-1.s3.amazonaws.com/round2/additive-tsvs/M23.gwas.imputed_v3.female.tsv.bgz	https://www.dropbox.com/s/kpfq5rkk98wcbxw/M23.gwas.imputed_v3.female.tsv.bgz?dl=0	1046faeeb3a0efb00a3f5ad326600245	Diagnoses - main ICD10: M23 Internal derangement of knee	22	22	-0.00905371	0.00186401	-5.92403	1.1911473961646593e-6	0.3660977515627284	21	0.9999999999999988	0	0.0585772	0.1258267856451268	0.6465756920630973	-0.00401948	0.5968183360815551	0	-0.00842673	0.00223968	1.6824144561203245e-4	-0.0082843	0.00389583	0.0454868	FALSE	NA	7	7	TRUE	4.156608101199592e-6	2.35163344646117e-17	3.228151367414879e-16	TRUE
K30	Digestive diseases	0.963636	5.16176223754883e-5	2.58088111877442e-5	6.49670074725973e-5	1	digestive diseases	Digestive diseases	526	2	I84-I85.9, I98.2, K15.9-K42.9, K44-K52, K52.2-K62, K62.4-K62.6, K62.8-K63.4, K63.8-K67, K67.8-K68.1, K68.12-K75, K75.2, K75.4-K76.2, K76.4-K90.9, K92-K93, K93.8, K96-K99, N29.0, N49.5, R11-R19.8, R85-R85.9, Z52.6, Z94.4	I84-I85.9, I98.2-I98.2, K20-K42.9, K44-K52, K52.2-K62, K62.4-K62.6, K62.8-K63.4, K63.8-K67, K67.8-K68.1, K68.12-K90.9, K92-K92.9, K93.8, R12-R18.9, R85-R85.9, Z52.6, Z94.4	455-455.9, 456.0-456.21, 530-530.85, 530.89-536.3, 536.8-538, 540-543.9, 550-551.1, 551.3-552.1, 552.3-553.1, 553.3-558.9, 560-560.39, 560.8-562.13, 564-564.1, 564.5-569, 569.1-569.5, 569.81-572, 572.2-579.2, 579.4-579.9, 784-784.99, 787-787.99, 789.9, 792.1-792.4, V12.7-V12.79, V18.5-V18.59, V42.7, V45.72, V45.75, V47.3, V58.75, V59.6	455-456.21, 530-530.85, 530.89-536.3, 536.8-538, 540-551.1, 551.3-552.1, 552.3-553.1, 553.3-564.1, 564.5-569, 569.1-569.5, 569.81-579.2, 579.4-579.9, 787.1-792.4, V42.7, V59.6	Non-communicable diseases	Digestive diseases	NA	NA	TRUE	TRUE	Diagnoses - main ICD10: K30 Dyspepsia	categorical	icd10	194174	0	189350	4824	NA	NA	Diagnoses - main ICD10: K30 Dyspepsia	http://biobank.ctsu.ox.ac.uk/crystal/field.cgi?id=K30	female	K30.gwas.imputed_v3.female.tsv.bgz	wget https://broad-ukb-sumstats-us-east-1.s3.amazonaws.com/round2/additive-tsvs/K30.gwas.imputed_v3.female.tsv.bgz -O K30.gwas.imputed_v3.female.tsv.bgz	https://broad-ukb-sumstats-us-east-1.s3.amazonaws.com/round2/additive-tsvs/K30.gwas.imputed_v3.female.tsv.bgz	https://www.dropbox.com/s/n6rvf5q3gdyyypt/K30.gwas.imputed_v3.female.tsv.bgz?dl=0	92b75bbd463776b8c1fd9f57824a87ed	Diagnoses - main ICD10: K30 Dyspepsia	22	22	0.0120294	0.00184729	-10.1297	7.418856668767981e-11	0.1866874415012246	21	1	0	-0.0171402	0.12469797441017696	0.8920466279469443	0.00173363	0.8174035541928624	0	0.0117409	0.00230538	3.527485461853192e-7	0.0116595	0.00393853	0.00746741	FALSE	NA	7	7	TRUE	4.285029282822885e-10	2.94551044182617e-25	8.895441534315032e-24	TRUE
R11	Digestive diseases	0.963636	5.16176223754883e-5	2.58088111877442e-5	6.49670074725973e-5	1	digestive diseases	Digestive diseases	526	2	I84-I85.9, I98.2, K15.9-K42.9, K44-K52, K52.2-K62, K62.4-K62.6, K62.8-K63.4, K63.8-K67, K67.8-K68.1, K68.12-K75, K75.2, K75.4-K76.2, K76.4-K90.9, K92-K93, K93.8, K96-K99, N29.0, N49.5, R11-R19.8, R85-R85.9, Z52.6, Z94.4	I84-I85.9, I98.2-I98.2, K20-K42.9, K44-K52, K52.2-K62, K62.4-K62.6, K62.8-K63.4, K63.8-K67, K67.8-K68.1, K68.12-K90.9, K92-K92.9, K93.8, R12-R18.9, R85-R85.9, Z52.6, Z94.4	455-455.9, 456.0-456.21, 530-530.85, 530.89-536.3, 536.8-538, 540-543.9, 550-551.1, 551.3-552.1, 552.3-553.1, 553.3-558.9, 560-560.39, 560.8-562.13, 564-564.1, 564.5-569, 569.1-569.5, 569.81-572, 572.2-579.2, 579.4-579.9, 784-784.99, 787-787.99, 789.9, 792.1-792.4, V12.7-V12.79, V18.5-V18.59, V42.7, V45.72, V45.75, V47.3, V58.75, V59.6	455-456.21, 530-530.85, 530.89-536.3, 536.8-538, 540-551.1, 551.3-552.1, 552.3-553.1, 553.3-564.1, 564.5-569, 569.1-569.5, 569.81-579.2, 579.4-579.9, 787.1-792.4, V42.7, V59.6	Non-communicable diseases	Digestive diseases	NA	NA	TRUE	TRUE	Diagnoses - main ICD10: R11 Nausea and vomiting	categorical	icd10	194174	0	192752	1422	NA	NA	Diagnoses - main ICD10: R11 Nausea and vomiting	http://biobank.ctsu.ox.ac.uk/crystal/field.cgi?id=R11	female	R11.gwas.imputed_v3.female.tsv.bgz	wget https://broad-ukb-sumstats-us-east-1.s3.amazonaws.com/round2/additive-tsvs/R11.gwas.imputed_v3.female.tsv.bgz -O R11.gwas.imputed_v3.female.tsv.bgz	https://broad-ukb-sumstats-us-east-1.s3.amazonaws.com/round2/additive-tsvs/R11.gwas.imputed_v3.female.tsv.bgz	https://www.dropbox.com/s/00nh49mht2ribzr/R11.gwas.imputed_v3.female.tsv.bgz?dl=0	4979360e9714e28dd944b77945affb24	Diagnoses - main ICD10: R11 Nausea and vomiting	22	22	0.00378424	0.00101383	-3.72238	1.8950566838192115e-4	0.1873152735709509	21	1	0	-0.0150741	0.0684368	0.8278985813485847	0.0011208	0.7856908280578551	0	0.00362822	0.00123549	0.00331769	0.00360495	0.00209287	0.0996765	FALSE	NA	7	7	TRUE	4.318666592377115e-4	6.70254895791835e-11	4.4003690984594387e-10	TRUE
K13	Oral disorders	-1	8.4297631985919e-8	1	1	0	oral disorders	Oral disorders	680	3	K00-K08.499, K08.8-K14.9, M26-M27.9	K00-K08.499, K08.8-K14.9, M26-M27.9	520-525.54, 525.8-526.61, 526.69-529.9, V07.31, V45.84, V49.82, V58.5, V72.2	520-525.54, 525.8-526.61, 526.69-529.9	Non-communicable diseases	Other non-communicable diseases	Oral disorders	NA	FALSE	FALSE	Diagnoses - main ICD10: K13 Other diseases of lip and oral mucosa	categorical	icd10	194174	0	193011	1163	NA	NA	Diagnoses - main ICD10: K13 Other diseases of lip and oral mucosa	http://biobank.ctsu.ox.ac.uk/crystal/field.cgi?id=K13	female	K13.gwas.imputed_v3.female.tsv.bgz	wget https://broad-ukb-sumstats-us-east-1.s3.amazonaws.com/round2/additive-tsvs/K13.gwas.imputed_v3.female.tsv.bgz -O K13.gwas.imputed_v3.female.tsv.bgz	https://broad-ukb-sumstats-us-east-1.s3.amazonaws.com/round2/additive-tsvs/K13.gwas.imputed_v3.female.tsv.bgz	https://www.dropbox.com/s/i8hp7ykyi118boq/K13.gwas.imputed_v3.female.tsv.bgz?dl=0	919434a34dc6e96658aaae0d2eeee616	Diagnoses - main ICD10: K13 Other diseases of lip and oral mucosa	22	22	-0.00341296	9.151390168382008e-4	-3.71693	1.9189839149735157e-4	0.0668134	21	1	0	-0.000954148	0.0617748	0.9878297404666356	-0.000146134	0.9686414783826024	0	-0.00331761	0.00109724	0.00249791	-0.00330692	0.00197428	0.10876308122055288	FALSE	NA	7	7	TRUE	4.3436460237576203e-4	0.531847	0.581948	FALSE
M66	Musculoskeletal disorders	1	8.34465026855469e-6	4.17232513427734e-6	1.2960839778819e-5	1	musculoskeletal disorders	Musculoskeletal disorders	626	2	G54.2-G54.4, I27.1, L93-L93.2, M00-M10.19, M10.3-M25.9, M28-M32.9, M34-M49, M49.2-M59, M61-M72.4, M72.8-M73, M74-M79.676, M79.8-M87.09, M87.2-M89.59, M89.7-M95.9, M97-M99.9, N09	G54.2-G54.4, I27.1, L93-L93.2, M00-M10.19, M10.3-M25.9, M30-M48.58, M49.81-M54.5, M61-M72.4, M72.8-M87.09, M87.2-M95.9, M99-M99.9	274-274.9, 353.1-353.4, 416.1, 446-446.9, 710-710.2, 710.5-724.9, 726-727.9, 729-730.39, 730.7-739.9, V13.4-V13.59, V17.7-V17.89, V43.6-V43.8, V58.64-V58.65, V58.78, V77.5, V82.1-V82.2	274-274.9, 353.1-353.4, 416.1, 446-446.9, 710-727.9, 729-730.39, 730.7-739.9	Non-communicable diseases	Musculoskeletal disorders	NA	NA	TRUE	TRUE	Diagnoses - main ICD10: M66 Spontaneous rupture of synovium and tendon	categorical	icd10	194174	0	194000	174	NA	NA	Diagnoses - main ICD10: M66 Spontaneous rupture of synovium and tendon	http://biobank.ctsu.ox.ac.uk/crystal/field.cgi?id=M66	female	M66.gwas.imputed_v3.female.tsv.bgz	wget https://broad-ukb-sumstats-us-east-1.s3.amazonaws.com/round2/additive-tsvs/M66.gwas.imputed_v3.female.tsv.bgz -O M66.gwas.imputed_v3.female.tsv.bgz	https://broad-ukb-sumstats-us-east-1.s3.amazonaws.com/round2/additive-tsvs/M66.gwas.imputed_v3.female.tsv.bgz	https://www.dropbox.com/s/3fe41q7j26akigb/M66.gwas.imputed_v3.female.tsv.bgz?dl=0	0dfc19fdfaee5ac364e6d75613a32d20	Diagnoses - main ICD10: M66 Spontaneous rupture of synovium and tendon	22	22	-0.00130643	3.504905404377576e-4	-3.71346	1.9343811921857808e-4	1.3263994265767174	21	1	0	-0.0191084	0.0236593	0.4287949265812595	0.00105802	0.46050910989636307	0	-0.00147351	4.374893066502883e-4	7.568973198990028e-4	-0.00147813	7.660016609867817e-4	0.0672684	FALSE	NA	7	7	TRUE	4.34911207639085e-4	0.941423	0.9476994337808717	FALSE
K10	Oral disorders	-1	8.4297631985919e-8	1	1	0	oral disorders	Oral disorders	680	3	K00-K08.499, K08.8-K14.9, M26-M27.9	K00-K08.499, K08.8-K14.9, M26-M27.9	520-525.54, 525.8-526.61, 526.69-529.9, V07.31, V45.84, V49.82, V58.5, V72.2	520-525.54, 525.8-526.61, 526.69-529.9	Non-communicable diseases	Other non-communicable diseases	Oral disorders	NA	FALSE	FALSE	Diagnoses - main ICD10: K10 Other diseases of jaws	categorical	icd10	194174	0	194072	102	NA	NA	Diagnoses - main ICD10: K10 Other diseases of jaws	http://biobank.ctsu.ox.ac.uk/crystal/field.cgi?id=K10	female	K10.gwas.imputed_v3.female.tsv.bgz	wget https://broad-ukb-sumstats-us-east-1.s3.amazonaws.com/round2/additive-tsvs/K10.gwas.imputed_v3.female.tsv.bgz -O K10.gwas.imputed_v3.female.tsv.bgz	https://broad-ukb-sumstats-us-east-1.s3.amazonaws.com/round2/additive-tsvs/K10.gwas.imputed_v3.female.tsv.bgz	https://www.dropbox.com/s/flkblnpki67zl28/K10.gwas.imputed_v3.female.tsv.bgz?dl=0	d8b845f8ab6d89773c132e6acd1649ee	Diagnoses - main ICD10: K10 Other diseases of jaws	22	22	0.00207054	2.862325244284199e-4	-12.3281	4.697454579964127e-13	0.9543262196088512	21	0.9999999999770076	0	-0.00601689	0.0193216	0.7587135926792506	4.806574464212203e-4	0.679958	0	0.00201237	3.5454229742829565e-4	1.3791147277613242e-8	0.00201277	6.114338696470993e-4	0.00347497	FALSE	NA	7	7	TRUE	4.371242456355507e-12	no match	NA	FALSE
L30	Bacterial skin diseases	0.8	1.89542770385742e-5	9.4771385192871e-6	2.71306318395278e-5	0.926471	bacterial skin diseases	Bacterial skin diseases	980	3	A46-A46.0, A66-A67.3, A67.9, I89.1-I89.8, L00-L05.92, L08-L08.9, L30.3-L30.4, L88, L97-L98.499, M72.5-M72.6, N49.2-N49.3	A46-A46.0, A66-A67.9, I89.1-I89.8, L00-L08.9, L30.3-L30.4, L88, L97-L98.499, M72.5-M72.6, N49.2-N49.3	035-035.9, 040.0, 102-103.9, 457.2-457.3, 680-689, 728.86, 785.4	035-035.9, 040.0, 102-103.9, 457.2-457.3, 680-689, 728.86, 785.4	Non-communicable diseases	Skin and subcutaneous diseases	Bacterial skin diseases	NA	TRUE	FALSE	Diagnoses - main ICD10: L30 Other dermatitis	categorical	icd10	194174	0	193999	175	NA	NA	Diagnoses - main ICD10: L30 Other dermatitis	http://biobank.ctsu.ox.ac.uk/crystal/field.cgi?id=L30	female	L30.gwas.imputed_v3.female.tsv.bgz	wget https://broad-ukb-sumstats-us-east-1.s3.amazonaws.com/round2/additive-tsvs/L30.gwas.imputed_v3.female.tsv.bgz -O L30.gwas.imputed_v3.female.tsv.bgz	https://broad-ukb-sumstats-us-east-1.s3.amazonaws.com/round2/additive-tsvs/L30.gwas.imputed_v3.female.tsv.bgz	https://www.dropbox.com/s/zcszihx62rp8iok/L30.gwas.imputed_v3.female.tsv.bgz?dl=0	c998a555ffb6c11bc4acb3ec8b2b4d76	Diagnoses - main ICD10: L30 Other dermatitis	22	22	0.00131999	3.5443199407122377e-4	-3.70797	1.9589728202945364e-4	0.0942851	21	1	0	-0.00481436	0.0239253	0.8425553436624723	3.645807306855175e-4	0.8002424753686066	0	0.00127224	4.3525508420343254e-4	0.00346703	0.00126604	7.759331511252053e-4	0.11766297516126854	FALSE	NA	7	7	TRUE	4.375039298657798e-4	7.31633425809781e-26	2.7619161824319234e-24	TRUE
G93	Neurological disorders	-0.888889	0.00122939	0.999385	1	0	neurological disorders	Neurological disorders	542	2	F00-F02.0, F02.2-F02.3, F02.8-F03.91, F06.2, G10-G13.8, G15-G21, G21.2-G24, G24.1-G25.0, G25.2-G25.3, G25.5, G25.8-G31.1, G31.8-G44.89, G48-G54.1, G54.5-G62, G62.2-G71.19, G71.3-G72, G72.1-G93.6, G93.8-G96, G96.1, G96.12-G96.9, G98-G99.8, M33-M33.99, M60-M60.19, M60.8-M60.9, M79.7, R25-R29.91, R41-R42.0, R90-R90.89	F00-F06.2, G12-G20.9, G30-G31.1, G31.8-G44.41	290-290.9, 294.0-294.9, 307.8-307.89, 315-315.9, 330-331.8, 331.82-333.91, 333.93-346.93, 348-348.9, 350-353.0, 353.5-357.5, 357.7-359.23, 359.29-359.9, 710.3-710.4, 725-725.9, 728-728.85, 728.87-728.9, 775.2, 780.3-780.59, 780.7-780.72, 780.96, 781-781.99, 793.0, 799.3-799.7, V17.2, V58.72	290-290.9, 294.0-294.9, 307.81, 331-331.7, 331.82-332.0, 335-346.93	Non-communicable diseases	Neurological disorders	NA	NA	FALSE	FALSE	Diagnoses - main ICD10: G93 Other disorders of brain	categorical	icd10	194174	0	194020	154	NA	NA	Diagnoses - main ICD10: G93 Other disorders of brain	http://biobank.ctsu.ox.ac.uk/crystal/field.cgi?id=G93	female	G93.gwas.imputed_v3.female.tsv.bgz	wget https://broad-ukb-sumstats-us-east-1.s3.amazonaws.com/round2/additive-tsvs/G93.gwas.imputed_v3.female.tsv.bgz -O G93.gwas.imputed_v3.female.tsv.bgz	https://broad-ukb-sumstats-us-east-1.s3.amazonaws.com/round2/additive-tsvs/G93.gwas.imputed_v3.female.tsv.bgz	https://www.dropbox.com/s/bugv0kxya7xytt3/G93.gwas.imputed_v3.female.tsv.bgz?dl=0	1e80098f940a8c6f92bbfbfe34f2615f	Diagnoses - main ICD10: G93 Other disorders of brain	22	22	0.00148898	3.445065958763559e-4	-4.81088	1.545671366599986e-5	0.15978005834873177	21	1	0	0.00176488	0.0232553	0.9402594569716868	-1.63972e-05	0.9906508437521956	0	0.00151122	4.122924062047831e-4	2.4693398167613146e-4	0.00151121	7.773094939997332e-4	0.0653945	FALSE	NA	7	7	TRUE	4.5026078940086556e-5	1.33035443281121e-08	4.782940937011731e-8	TRUE
M48	Low back pain	0.974359	4.76837158203125e-6	2.38418579101562e-6	7.82227248288272e-6	1	low back pain	Low back pain	630	3	G54.4, M47.015-M47.019, M47.15-M47.18, M47.25-M47.28, M47.815-M47.818, M47.896-M47.899, M48.05-M48.08, M48.16-M48.19, M48.25-M48.27, M48.35-M48.38, M48.45-M48.48, M48.55-M48.58, M49.85-M49.88, M51.05-M51.07, M51.15-M51.17, M51.25-M51.27, M51.35-M51.37, M51.45-M51.47, M51.85-M51.87, M53.3, M53.85-M53.88, M54.05-M54.09, M54.15-M54.18, M54.3-M54.5, M99.03-M99.04, M99.13-M99.14, M99.23-M99.24, M99.33-M99.34, M99.43-M99.44, M99.53-M99.54, M99.63-M99.64, M99.73-M99.74, M99.83-M99.84	G54.4, M47.015-M47.019, M47.15-M47.18, M47.25-M47.28, M47.815-M47.818, M47.896-M47.899, M48.05-M48.08, M48.16-M48.19, M48.25-M48.27, M48.35-M48.38, M48.45-M48.48, M48.55-M48.58, M49.85-M49.88, M51.05-M51.87, M53.3, M53.85-M53.88, M54.05-M54.09, M54.15-M54.18, M54.3-M54.5, M99.03-M99.04, M99.13-M99.14, M99.23-M99.24, M99.33-M99.34, M99.43-M99.44, M99.53-M99.54, M99.63-M99.64, M99.73-M99.74, M99.83-M99.84	353.1, 353.4, 721.3, 721.42, 722.10, 722.32, 722.52, 722.73, 722.83, 722.93, 724.02-724.03, 724.2-724.3, 724.6-724.79	353.1, 353.4, 721.3-721.42, 722.10-722.52, 722.73, 722.83, 722.93-724.79	Non-communicable diseases	Musculoskeletal disorders	Low back pain	NA	TRUE	TRUE	Diagnoses - main ICD10: M48 Other spondylopathies	categorical	icd10	194174	0	193203	971	NA	NA	Diagnoses - main ICD10: M48 Other spondylopathies	http://biobank.ctsu.ox.ac.uk/crystal/field.cgi?id=M48	female	M48.gwas.imputed_v3.female.tsv.bgz	wget https://broad-ukb-sumstats-us-east-1.s3.amazonaws.com/round2/additive-tsvs/M48.gwas.imputed_v3.female.tsv.bgz -O M48.gwas.imputed_v3.female.tsv.bgz	https://broad-ukb-sumstats-us-east-1.s3.amazonaws.com/round2/additive-tsvs/M48.gwas.imputed_v3.female.tsv.bgz	https://www.dropbox.com/s/k6nw9pp006k5xrl/M48.gwas.imputed_v3.female.tsv.bgz?dl=0	f06cc8d57e025d58ae239732c3a029cd	Diagnoses - main ICD10: M48 Other spondylopathies	22	22	-0.00316935	8.562777999598324e-4	-3.66859	2.144907858987393e-4	1.3983937481115238	21	0.9999999989619692	0	-0.0615388	0.0578016	0.2997170095094125	0.00346905	0.32458939387763897	0	-0.00376081	0.00105761	3.766355656910051e-4	-0.0037708	0.00197916	0.0705323	FALSE	NA	7	7	TRUE	4.7585704156342826e-4	0.0120402	0.019978728217978362	TRUE
M72	Cellulitis	0.978022	1.43051147460938e-6	7.1525573730469e-7	2.54700823528012e-6	1	cellulitis	Cellulitis	656	4	L03-L03.91, M72.5-M72.6	L03-L03.91, M72.5-M72.6	681-682.9, 728.86	681-682.9, 728.86	Non-communicable diseases	Skin and subcutaneous diseases	Bacterial skin diseases	Cellulitis	TRUE	TRUE	Diagnoses - main ICD10: M72 Fibroblastic disorders	categorical	icd10	194174	0	193373	801	NA	NA	Diagnoses - main ICD10: M72 Fibroblastic disorders	http://biobank.ctsu.ox.ac.uk/crystal/field.cgi?id=M72	female	M72.gwas.imputed_v3.female.tsv.bgz	wget https://broad-ukb-sumstats-us-east-1.s3.amazonaws.com/round2/additive-tsvs/M72.gwas.imputed_v3.female.tsv.bgz -O M72.gwas.imputed_v3.female.tsv.bgz	https://broad-ukb-sumstats-us-east-1.s3.amazonaws.com/round2/additive-tsvs/M72.gwas.imputed_v3.female.tsv.bgz	https://www.dropbox.com/s/o0plybfogqoga7b/M72.gwas.imputed_v3.female.tsv.bgz?dl=0	95297d94dd2aaa8aae0ad963ba3056b5	Diagnoses - main ICD10: M72 Fibroblastic disorders	22	22	0.00542618	7.517595968875276e-4	-12.2776	5.277029227356508e-13	0.634544	21	0.9999999999996336	0	0.0395258	0.0507463	0.4451627406987966	-0.00202663	0.5092498102767371	0	0.00582159	9.54173217425916e-4	1.0528097588161494e-9	0.00584232	0.00167679	0.00221312	FALSE	NA	7	7	TRUE	4.777850786930892e-12	0.026706	0.0415733	TRUE
L57	Other skin and subcutaneous diseases	0.983333	1.19209289550781e-7	5.96046447753905e-8	3.5519502600845e-7	1	other skin and subcutaneous diseases	Other skin and subcutaneous diseases	668	3	B85-B85.4, B87-B88.9, D86.3, E80.1-E80.29, L10-L14.0, L28-L28.2, L42-L45, L49-L49.9, L51-L54.8, L56, L56.2-L57.9, L59-L60.9, L62-L62.8, L64, L64.8-L68.9, L71-L75.9, L80-L87.9, L90-L92.9, L94-L95.9, L98.5-L99.8	B85-B85.4, B87-B88.9, L10-L14.0, L28-L28.2, L42-L49.9, L51-L54.8, L56, L56.2-L57.9, L59-L62.8, L64, L64.8-L68.9, L71-L75.9, L80-L87.9, L90-L92.9, L94-L95.9, L98.5-L99.8	132-132.9, 133.8-134.9, 136.1, 692.70-692.77, 693-695.9, 697-697.9, 700-704, 704.1-706, 706.2-706.9, 707.1-707.19, 707.8-707.9, 709-709.3, 709.8-709.9	132-132.9, 133.8-134.9, 136.1, 692.70-692.77, 693-695.9, 697-697.9, 700-704, 704.1-706, 706.2-706.9, 707.1-707.19, 707.8-707.9, 709-709.3, 709.8-709.9	Non-communicable diseases	Skin and subcutaneous diseases	Other skin and subcutaneous diseases	NA	TRUE	TRUE	Diagnoses - main ICD10: L57 Skin changes due to chronic exposure to nonionising radiation	categorical	icd10	194174	0	193448	726	NA	NA	Diagnoses - main ICD10: L57 Skin changes due to chronic exposure to nonionising radiation	http://biobank.ctsu.ox.ac.uk/crystal/field.cgi?id=L57	female	L57.gwas.imputed_v3.female.tsv.bgz	wget https://broad-ukb-sumstats-us-east-1.s3.amazonaws.com/round2/additive-tsvs/L57.gwas.imputed_v3.female.tsv.bgz -O L57.gwas.imputed_v3.female.tsv.bgz	https://broad-ukb-sumstats-us-east-1.s3.amazonaws.com/round2/additive-tsvs/L57.gwas.imputed_v3.female.tsv.bgz	https://www.dropbox.com/s/prf5184p9oz9fkv/L57.gwas.imputed_v3.female.tsv.bgz?dl=0	8d508d337bf22322f0d63b15c67f8996	Diagnoses - main ICD10: L57 Skin changes due to chronic exposure to nonionising radiation	22	22	0.00518525	7.195178366700127e-4	-12.2412	5.738165303878742e-13	1.147111577121002	21	0.9999999998546044	0	0.0328583	0.0485698	0.5064612603122987	-0.00164468	0.5751441729147899	0	0.00548865	9.006606549670812e-4	1.101031829510552e-9	0.00550054	0.00164435	0.00306857	FALSE	NA	7	7	TRUE	4.9289368635881504e-12	0.138006	0.17964581765053114	FALSE
M77	Musculoskeletal disorders	1	8.34465026855469e-6	4.17232513427734e-6	1.2960839778819e-5	1	musculoskeletal disorders	Musculoskeletal disorders	626	2	G54.2-G54.4, I27.1, L93-L93.2, M00-M10.19, M10.3-M25.9, M28-M32.9, M34-M49, M49.2-M59, M61-M72.4, M72.8-M73, M74-M79.676, M79.8-M87.09, M87.2-M89.59, M89.7-M95.9, M97-M99.9, N09	G54.2-G54.4, I27.1, L93-L93.2, M00-M10.19, M10.3-M25.9, M30-M48.58, M49.81-M54.5, M61-M72.4, M72.8-M87.09, M87.2-M95.9, M99-M99.9	274-274.9, 353.1-353.4, 416.1, 446-446.9, 710-710.2, 710.5-724.9, 726-727.9, 729-730.39, 730.7-739.9, V13.4-V13.59, V17.7-V17.89, V43.6-V43.8, V58.64-V58.65, V58.78, V77.5, V82.1-V82.2	274-274.9, 353.1-353.4, 416.1, 446-446.9, 710-727.9, 729-730.39, 730.7-739.9	Non-communicable diseases	Musculoskeletal disorders	NA	NA	TRUE	TRUE	Diagnoses - main ICD10: M77 Other enthesopathies	categorical	icd10	194174	0	193563	611	NA	NA	Diagnoses - main ICD10: M77 Other enthesopathies	http://biobank.ctsu.ox.ac.uk/crystal/field.cgi?id=M77	female	M77.gwas.imputed_v3.female.tsv.bgz	wget https://broad-ukb-sumstats-us-east-1.s3.amazonaws.com/round2/additive-tsvs/M77.gwas.imputed_v3.female.tsv.bgz -O M77.gwas.imputed_v3.female.tsv.bgz	https://broad-ukb-sumstats-us-east-1.s3.amazonaws.com/round2/additive-tsvs/M77.gwas.imputed_v3.female.tsv.bgz	https://www.dropbox.com/s/zbx5f6t6jzj9axu/M77.gwas.imputed_v3.female.tsv.bgz?dl=0	e10dbf1a083f47d7bc2abe04ee1800c7	Diagnoses - main ICD10: M77 Other enthesopathies	22	22	-0.00475659	6.598931389542553e-4	-12.2462	5.672996391119005e-13	0.0905449	21	1	0	0.00468857	0.0445449	0.9172219446752532	-0.000561351	0.8342063106205668	0	-0.00465989	7.975019807478315e-4	5.123425861113682e-9	-0.00464358	0.00132027	0.00204783	FALSE	NA	7	7	TRUE	4.9289368635881504e-12	1.22490183019249e-08	4.62400440897665e-8	TRUE
M25	Musculoskeletal disorders	1	8.34465026855469e-6	4.17232513427734e-6	1.2960839778819e-5	1	musculoskeletal disorders	Musculoskeletal disorders	626	2	G54.2-G54.4, I27.1, L93-L93.2, M00-M10.19, M10.3-M25.9, M28-M32.9, M34-M49, M49.2-M59, M61-M72.4, M72.8-M73, M74-M79.676, M79.8-M87.09, M87.2-M89.59, M89.7-M95.9, M97-M99.9, N09	G54.2-G54.4, I27.1, L93-L93.2, M00-M10.19, M10.3-M25.9, M30-M48.58, M49.81-M54.5, M61-M72.4, M72.8-M87.09, M87.2-M95.9, M99-M99.9	274-274.9, 353.1-353.4, 416.1, 446-446.9, 710-710.2, 710.5-724.9, 726-727.9, 729-730.39, 730.7-739.9, V13.4-V13.59, V17.7-V17.89, V43.6-V43.8, V58.64-V58.65, V58.78, V77.5, V82.1-V82.2	274-274.9, 353.1-353.4, 416.1, 446-446.9, 710-727.9, 729-730.39, 730.7-739.9	Non-communicable diseases	Musculoskeletal disorders	NA	NA	TRUE	TRUE	Diagnoses - main ICD10: M25 Other joint disorders, not elsewhere classified	categorical	icd10	194174	0	190187	3987	NA	NA	Diagnoses - main ICD10: M25 Other joint disorders, not elsewhere classified	http://biobank.ctsu.ox.ac.uk/crystal/field.cgi?id=M25	female	M25.gwas.imputed_v3.female.tsv.bgz	wget https://broad-ukb-sumstats-us-east-1.s3.amazonaws.com/round2/additive-tsvs/M25.gwas.imputed_v3.female.tsv.bgz -O M25.gwas.imputed_v3.female.tsv.bgz	https://broad-ukb-sumstats-us-east-1.s3.amazonaws.com/round2/additive-tsvs/M25.gwas.imputed_v3.female.tsv.bgz	https://www.dropbox.com/s/bdzgo9v5zpy7k8q/M25.gwas.imputed_v3.female.tsv.bgz?dl=0	56f96c333be6145f4067057898d86fdf	Diagnoses - main ICD10: M25 Other joint disorders, not elsewhere classified	22	22	0.00816486	0.00169427	-5.841	1.44212191710252e-6	0.3457949459262281	21	0.9999999999999992	0	-0.0219274	0.11436889546423357	0.8498903511409902	0.00178847	0.7951306983398824	0	0.00776189	0.00204689	1.4942008398768217e-4	0.00774542	0.00371249	0.0493306	FALSE	NA	7	7	TRUE	4.98052414669427e-6	3.97316162263811e-18	6.666082277981718e-17	TRUE
N75	Gynecological diseases	-0.833333	8.30258341011358e-6	0.999996	1	0	gynecological diseases	Gynecological diseases	603	3	B37.3-B37.49, D25-D26, E28.2, N61-N64.9, N72-N72.0, N75-N77.8, N80-N81.9, N83-N84, N84.2-N86, N88-N95.9, N97-N98.9, R30-R39.9, R87-R87.9	B37.3-B37.49, D25-D26, E28.2, N61-N64.9, N72-N72.0, N75-N81.9, N83-N83.9, N85-N86, N88-N95.9	112.1-112.2, 218-218.9, 256.4, 611-611.9, 616-618.9, 620-622.0, 622.3-622.6, 622.8-629.9, 788-788.29, 788.4-788.9, 788.99, 799.81, V07.4-V07.59, V13.2, V13.29, V18.7, V26-V26.49, V26.51, V26.8-V26.9, V43.82, V45.71, V45.83, V47.5, V49.81, V59.7-V59.74, V72.3-V72.31	112.1-112.2, 218-218.9, 256.4, 611-611.9, 616-618.9, 620-621.9, 622.3-622.6, 622.8-629.9	Non-communicable diseases	Other non-communicable diseases	Gynecological diseases	NA	FALSE	FALSE	Diagnoses - main ICD10: N75 Diseases of Bartholin's gland	categorical	icd10	194174	0	193584	590	NA	NA	Diagnoses - main ICD10: N75 Diseases of Bartholin's gland	http://biobank.ctsu.ox.ac.uk/crystal/field.cgi?id=N75	female	N75.gwas.imputed_v3.female.tsv.bgz	wget https://broad-ukb-sumstats-us-east-1.s3.amazonaws.com/round2/additive-tsvs/N75.gwas.imputed_v3.female.tsv.bgz -O N75.gwas.imputed_v3.female.tsv.bgz	https://broad-ukb-sumstats-us-east-1.s3.amazonaws.com/round2/additive-tsvs/N75.gwas.imputed_v3.female.tsv.bgz	https://www.dropbox.com/s/3uzxhkho766n9er/N75.gwas.imputed_v3.female.tsv.bgz?dl=0	f06b50bd53461ac736554ec8fb40f578	Diagnoses - main ICD10: N75 Diseases of Bartholin's gland	22	22	0.00338089	6.396334774158334e-4	-6.90224	1.2524446808197266e-7	1.325695877459478	21	1	0	0.0403416	0.0431773	0.3612810334635068	-0.00219668	0.4020748125053803	0	0.00376028	7.766199941006236e-4	1.286307159486243e-6	0.00377459	0.00144158	0.0160565	FALSE	NA	7	7	TRUE	5.055047808127811e-7	no match	NA	FALSE
M62	Musculoskeletal disorders	1	8.34465026855469e-6	4.17232513427734e-6	1.2960839778819e-5	1	musculoskeletal disorders	Musculoskeletal disorders	626	2	G54.2-G54.4, I27.1, L93-L93.2, M00-M10.19, M10.3-M25.9, M28-M32.9, M34-M49, M49.2-M59, M61-M72.4, M72.8-M73, M74-M79.676, M79.8-M87.09, M87.2-M89.59, M89.7-M95.9, M97-M99.9, N09	G54.2-G54.4, I27.1, L93-L93.2, M00-M10.19, M10.3-M25.9, M30-M48.58, M49.81-M54.5, M61-M72.4, M72.8-M87.09, M87.2-M95.9, M99-M99.9	274-274.9, 353.1-353.4, 416.1, 446-446.9, 710-710.2, 710.5-724.9, 726-727.9, 729-730.39, 730.7-739.9, V13.4-V13.59, V17.7-V17.89, V43.6-V43.8, V58.64-V58.65, V58.78, V77.5, V82.1-V82.2	274-274.9, 353.1-353.4, 416.1, 446-446.9, 710-727.9, 729-730.39, 730.7-739.9	Non-communicable diseases	Musculoskeletal disorders	NA	NA	TRUE	TRUE	Diagnoses - main ICD10: M62 Other disorders of muscle	categorical	icd10	194174	0	194011	163	NA	NA	Diagnoses - main ICD10: M62 Other disorders of muscle	http://biobank.ctsu.ox.ac.uk/crystal/field.cgi?id=M62	female	M62.gwas.imputed_v3.female.tsv.bgz	wget https://broad-ukb-sumstats-us-east-1.s3.amazonaws.com/round2/additive-tsvs/M62.gwas.imputed_v3.female.tsv.bgz -O M62.gwas.imputed_v3.female.tsv.bgz	https://broad-ukb-sumstats-us-east-1.s3.amazonaws.com/round2/additive-tsvs/M62.gwas.imputed_v3.female.tsv.bgz	https://www.dropbox.com/s/z9yklqz6oje3z3g/M62.gwas.imputed_v3.female.tsv.bgz?dl=0	6047b518367539c49f3aecbe9134c2cf	Diagnoses - main ICD10: M62 Other disorders of muscle	22	22	-0.00260529	3.4551616265073216e-4	-13.3289	4.6894385813845527e-14	0.24679490058506348	21	1	0	0.00152126	0.0233234	0.948643	-0.000245252	0.8613301015523802	0	-0.00258942	4.447003354188232e-4	5.7855572407859954e-9	-0.00259074	7.046933597950227e-4	0.00140462	FALSE	NA	7	7	TRUE	5.067619112141372e-13	2.4911020324846e-06	6.6690736899693165e-6	TRUE
O26	Maternal and neonatal disorders	-0.83666	3.42642124451231e-5	0.999983	1	0	maternal and neonatal disorders	Maternal and neonatal disorders	962	2	B95.1, F53-F54, N82-N82.9, N96, O00-O98.63, O98.8-P22.9, P24-P34.2, P36-P36.9, P38-P92.9, P94-P96, P96.3-P96.4, P96.8-P99.9, Z03.7-Z03.79, Z35-Z39.2, Z64.0-Z64.3, Z87.5-Z87.6	F53-F54, N82-N82.9, N96-N96, O00-P21.9, P24-P36.9, P38-P91.9, Z03.7-Z03.79, Z35-Z39.2, Z64.0-Z87.6	041.02, 619-619.9, 630-679.14, 760-768, 768.2-770, 770.2-771, 771.4-775.1, 775.4-779.34, 779.7-779.9, V02.51, V13.1, V13.21, V13.7, V15.21-V15.22, V15.87, V22-V24.2, V27-V28.9, V72.4-V72.42, V82.4, V91-V91.99	041.02, 619-619.9, 630-679.14, 764-768.9, 771, 771.4-779.2, V13.1-V27.9, V82.4-V91.99	Communicable, maternal, neonatal, and nutritional diseases	Maternal and neonatal disorders	NA	NA	FALSE	FALSE	Diagnoses - main ICD10: O26 Maternal care for other conditions predominantly related to pregnancy	categorical	icd10	194174	0	192885	1289	NA	NA	Diagnoses - main ICD10: O26 Maternal care for other conditions predominantly related to pregnancy	http://biobank.ctsu.ox.ac.uk/crystal/field.cgi?id=O26	female	O26.gwas.imputed_v3.female.tsv.bgz	wget https://broad-ukb-sumstats-us-east-1.s3.amazonaws.com/round2/additive-tsvs/O26.gwas.imputed_v3.female.tsv.bgz -O O26.gwas.imputed_v3.female.tsv.bgz	https://broad-ukb-sumstats-us-east-1.s3.amazonaws.com/round2/additive-tsvs/O26.gwas.imputed_v3.female.tsv.bgz	https://www.dropbox.com/s/r2ij0w9oirp07dw/O26.gwas.imputed_v3.female.tsv.bgz?dl=0	6cd35e0ad78e24077adaad90d13602b4	Diagnoses - main ICD10: O26 Maternal care for other conditions predominantly related to pregnancy	22	22	0.00399658	9.313842463314508e-4	-4.74993	1.7785812477358758e-5	0.24174271885269133	21	1	0	0.0067033	0.0628714	0.9161533369269708	-0.000160867	0.9660835918654574	0	0.00401121	0.0011269	3.7152939969206146e-4	0.00400986	0.00202523	0.0609633	FALSE	NA	7	7	TRUE	5.136419982685503e-5	no match	NA	FALSE
D11	Other benign and in situ neoplasms	1	0.00266671	0.00133336	0.00256145	0.897059	other benign and in situ neoplasms	Other benign and in situ neoplasms	967	4	D00-D00.2, D02-D05.92, D07, D07.1-D11.9, D13-D13.2, D13.4-D13.7, D14-D24.9, D27-D37.1, D37.6-D39, D39.1-D39.9, D4-D44.9, D48-D49.9, N60-N60.99	D00-D00.2, D02-D05.92, D07, D07.1-D11.9, D13-D13.2, D13.4-D13.7, D14-D24.9, D27-D37.1, D37.6-D39, D39.1-D3A.00, D3A.090-D44.9, D48-D49.9, N60-N60.99	209.61, 209.63-209.67, 210.0-211.1, 211.5-217.8, 220-230.2, 230.8-233.0, 233.3-235.1, 235.3-236, 236.1-237.6, 237.70-237.72, 237.9-238.3, 239-239.9	209.61-211.1, 211.5-217.8, 220-230.2, 230.8-233.0, 233.3-235.1, 235.3-236, 236.1-237.6, 237.70-237.72, 237.9-238.3, 239-239.9, 610-610.9	Non-communicable diseases	Neoplasms	Other neoplasms	Other benign and in situ neoplasms	TRUE	FALSE	Diagnoses - main ICD10: D11 Benign neoplasm of major salivary glands	categorical	icd10	194174	0	193959	215	NA	NA	Diagnoses - main ICD10: D11 Benign neoplasm of major salivary glands	http://biobank.ctsu.ox.ac.uk/crystal/field.cgi?id=D11	female	D11.gwas.imputed_v3.female.tsv.bgz	wget https://broad-ukb-sumstats-us-east-1.s3.amazonaws.com/round2/additive-tsvs/D11.gwas.imputed_v3.female.tsv.bgz -O D11.gwas.imputed_v3.female.tsv.bgz	https://broad-ukb-sumstats-us-east-1.s3.amazonaws.com/round2/additive-tsvs/D11.gwas.imputed_v3.female.tsv.bgz	https://www.dropbox.com/s/kjnzuxp5jobzyqu/D11.gwas.imputed_v3.female.tsv.bgz?dl=0	7904a3325c393df53fedaf33859d6d5e	Diagnoses - main ICD10: D11 Benign neoplasm of major salivary glands	22	22	0.00287521	3.9949293485351425e-4	-12.2112	6.148982500542919e-13	0.1779303370166216	21	1	0	0.0100971	0.0269671	0.7120290966075602	-0.000429218	0.7915693850061829	0	0.00295197	5.004248962641972e-4	3.6588108639588477e-9	0.0029606	8.826306631388258e-4	0.0030033	FALSE	NA	7	7	TRUE	5.149772844204695e-12	8.18170545428058e-09	3.3982599250119554e-8	TRUE
N80	Endometriosis	-0.776899	1.212429269799e-4	0.999939	1	0	endometriosis	Endometriosis	607	4	N80-N80.9	N80-N80.9	617-617.9	617-617.9	Non-communicable diseases	Other non-communicable diseases	Gynecological diseases	Endometriosis	FALSE	FALSE	Diagnoses - main ICD10: N80 Endometriosis	categorical	icd10	194174	0	192678	1496	NA	NA	Diagnoses - main ICD10: N80 Endometriosis	http://biobank.ctsu.ox.ac.uk/crystal/field.cgi?id=N80	female	N80.gwas.imputed_v3.female.tsv.bgz	wget https://broad-ukb-sumstats-us-east-1.s3.amazonaws.com/round2/additive-tsvs/N80.gwas.imputed_v3.female.tsv.bgz -O N80.gwas.imputed_v3.female.tsv.bgz	https://broad-ukb-sumstats-us-east-1.s3.amazonaws.com/round2/additive-tsvs/N80.gwas.imputed_v3.female.tsv.bgz	https://www.dropbox.com/s/ffy2jso3zf3m0q0/N80.gwas.imputed_v3.female.tsv.bgz?dl=0	234787b8a22a1dd28098c3a15591f6e1	Diagnoses - main ICD10: N80 Endometriosis	22	22	0.0104368	0.00101867	-23.9064	1.2404691055561634e-24	0.2565506752879358	21	1	0	-0.0178055	0.0687637	0.79833	0.00167851	0.6856165661433946	0	0.0101152	0.00132392	2.1662683743773723e-14	0.0100742	0.00217402	1.4286091862336994e-4	FALSE	NA	7	7	TRUE	5.194464379516434e-23	no match	NA	FALSE
R32	Gynecological diseases	-0.833333	8.30258341011358e-6	0.999996	1	0	gynecological diseases	Gynecological diseases	603	3	B37.3-B37.49, D25-D26, E28.2, N61-N64.9, N72-N72.0, N75-N77.8, N80-N81.9, N83-N84, N84.2-N86, N88-N95.9, N97-N98.9, R30-R39.9, R87-R87.9	B37.3-B37.49, D25-D26, E28.2, N61-N64.9, N72-N72.0, N75-N81.9, N83-N83.9, N85-N86, N88-N95.9	112.1-112.2, 218-218.9, 256.4, 611-611.9, 616-618.9, 620-622.0, 622.3-622.6, 622.8-629.9, 788-788.29, 788.4-788.9, 788.99, 799.81, V07.4-V07.59, V13.2, V13.29, V18.7, V26-V26.49, V26.51, V26.8-V26.9, V43.82, V45.71, V45.83, V47.5, V49.81, V59.7-V59.74, V72.3-V72.31	112.1-112.2, 218-218.9, 256.4, 611-611.9, 616-618.9, 620-621.9, 622.3-622.6, 622.8-629.9	Non-communicable diseases	Other non-communicable diseases	Gynecological diseases	NA	FALSE	FALSE	Diagnoses - main ICD10: R32 Unspecified urinary incontinence	categorical	icd10	194174	0	193481	693	NA	NA	Diagnoses - main ICD10: R32 Unspecified urinary incontinence	http://biobank.ctsu.ox.ac.uk/crystal/field.cgi?id=R32	female	R32.gwas.imputed_v3.female.tsv.bgz	wget https://broad-ukb-sumstats-us-east-1.s3.amazonaws.com/round2/additive-tsvs/R32.gwas.imputed_v3.female.tsv.bgz -O R32.gwas.imputed_v3.female.tsv.bgz	https://broad-ukb-sumstats-us-east-1.s3.amazonaws.com/round2/additive-tsvs/R32.gwas.imputed_v3.female.tsv.bgz	https://www.dropbox.com/s/h4vss8lci9u3kds/R32.gwas.imputed_v3.female.tsv.bgz?dl=0	9a4a90a6cf1679a300e598f053e993ca	Diagnoses - main ICD10: R32 Unspecified urinary incontinence	22	22	0.00429199	7.023530286193911e-4	-9.00399	9.908561207692502e-10	1.3797543726347865	21	0.9999999990907228	0	0.0292317	0.0474111	0.5444817150475713	-0.00148223	0.6046124866817222	0	0.00451228	8.632222607304501e-4	1.720511900347447e-7	0.00451469	0.00157499	0.00923891	FALSE	NA	7	7	TRUE	5.353819362220948e-9	1.47992636388651e-09	6.983402529589469e-9	TRUE
D35	Other benign and in situ neoplasms	1	0.00266671	0.00133336	0.00256145	0.897059	other benign and in situ neoplasms	Other benign and in situ neoplasms	967	4	D00-D00.2, D02-D05.92, D07, D07.1-D11.9, D13-D13.2, D13.4-D13.7, D14-D24.9, D27-D37.1, D37.6-D39, D39.1-D39.9, D4-D44.9, D48-D49.9, N60-N60.99	D00-D00.2, D02-D05.92, D07, D07.1-D11.9, D13-D13.2, D13.4-D13.7, D14-D24.9, D27-D37.1, D37.6-D39, D39.1-D3A.00, D3A.090-D44.9, D48-D49.9, N60-N60.99	209.61, 209.63-209.67, 210.0-211.1, 211.5-217.8, 220-230.2, 230.8-233.0, 233.3-235.1, 235.3-236, 236.1-237.6, 237.70-237.72, 237.9-238.3, 239-239.9	209.61-211.1, 211.5-217.8, 220-230.2, 230.8-233.0, 233.3-235.1, 235.3-236, 236.1-237.6, 237.70-237.72, 237.9-238.3, 239-239.9, 610-610.9	Non-communicable diseases	Neoplasms	Other neoplasms	Other benign and in situ neoplasms	TRUE	FALSE	Diagnoses - main ICD10: D35 Benign neoplasm of other and unspecified endocrine glands	categorical	icd10	194174	0	193816	358	NA	NA	Diagnoses - main ICD10: D35 Benign neoplasm of other and unspecified endocrine glands	http://biobank.ctsu.ox.ac.uk/crystal/field.cgi?id=D35	female	D35.gwas.imputed_v3.female.tsv.bgz	wget https://broad-ukb-sumstats-us-east-1.s3.amazonaws.com/round2/additive-tsvs/D35.gwas.imputed_v3.female.tsv.bgz -O D35.gwas.imputed_v3.female.tsv.bgz	https://broad-ukb-sumstats-us-east-1.s3.amazonaws.com/round2/additive-tsvs/D35.gwas.imputed_v3.female.tsv.bgz	https://www.dropbox.com/s/ocplo36rdbqu5v2/D35.gwas.imputed_v3.female.tsv.bgz?dl=0	ca2edaed465b33517ddd3a7f32646a4f	Diagnoses - main ICD10: D35 Benign neoplasm of other and unspecified endocrine glands	22	22	-0.00317493	5.199659206745707e-4	-8.9908	1.021404708418822e-9	0.16707589241810783	21	1	0	-0.00899201	0.0350993	0.8004227086844315	3.457248674414576e-4	0.8700175783024215	0	-0.00322212	6.397338505555489e-4	4.737179371644027e-7	-0.00322389	0.00104962	0.00579071	FALSE	NA	7	7	TRUE	5.431279005084212e-9	0.01602	0.026010963172543478	TRUE
I70	Cardiovascular diseases	0.983333	1.19209289550781e-7	5.96046447753905e-8	3.5519502600845e-7	1	cardiovascular diseases	Cardiovascular diseases	491	2	B33.2-B33.24, D86.85, G45-G46.8, I00.0-I01.9, I02.0, I03-I11.9, I14-I27.0, I27.2-I83.93, I86-I89.0, I89.9-I95.1, I98, I98.4-ID5.9, K75.1, R00-R01.2, R07-R07.9	A32.82, B33.2-B33.24, B37.6, I01-I09.9, I20-I27.0, I33-I73.9	074.2, 074.21-074.23, 391-391.9, 392.0, 393-398.99, 402-402.91, 410-416.0, 417-417.9, 420-425.5, 425.7-440.29, 440.4-445.89, 447-454.9, 456, 456.3-457, 457.1, 457.8-458.1, 459-459.9, 785-785.3, V12.5-V12.59, V15.1, V17.1, V17.3-V17.49, V42.1-V42.2, V43.2-V43.5, V45.0-V45.09, V45.81-V45.82, V47.2, V58.61, V58.63, V58.66, V58.73, V81-V81.2	074.2-074.23, 112.81-115.94, 391-398.99, 410-416.0, 421-440.29, 440.4-443.9	Non-communicable diseases	Cardiovascular diseases	NA	NA	TRUE	TRUE	Diagnoses - main ICD10: I70 Atherosclerosis	categorical	icd10	194174	0	194043	131	NA	NA	Diagnoses - main ICD10: I70 Atherosclerosis	http://biobank.ctsu.ox.ac.uk/crystal/field.cgi?id=I70	female	I70.gwas.imputed_v3.female.tsv.bgz	wget https://broad-ukb-sumstats-us-east-1.s3.amazonaws.com/round2/additive-tsvs/I70.gwas.imputed_v3.female.tsv.bgz -O I70.gwas.imputed_v3.female.tsv.bgz	https://broad-ukb-sumstats-us-east-1.s3.amazonaws.com/round2/additive-tsvs/I70.gwas.imputed_v3.female.tsv.bgz	https://www.dropbox.com/s/muihmu91eyp577g/I70.gwas.imputed_v3.female.tsv.bgz?dl=0	c34ecbb36130a547d674d8e646698715	Diagnoses - main ICD10: I70 Atherosclerosis	22	22	-0.00220074	3.215200569292346e-4	-11.1159	7.658085852702332e-12	0.8120533692700451	21	0.9999999999954966	0	0.0142696	0.0217036	0.5183695319416294	-0.000978878	0.456728	0	-0.00203564	4.049390679759635e-4	4.981438533008233e-7	-0.00203134	6.844010502095341e-4	0.00733763	FALSE	NA	7	7	TRUE	5.458422895011237e-11	0.78802	0.8252452035680676	FALSE
J32	Chronic respiratory diseases	0.916667	9.5367431640625e-7	4.76837158203125e-7	1.83205855520148e-6	1	chronic respiratory diseases	Chronic respiratory diseases	508	2	D86-D86.2, D86.9, G47.3-G47.39, J07-J08, J18.7, J19, J23-J35.9, J37-J68.9, J70.8-J84.9, J85.9, J87-J91, J91.8-J94.9, J96-J99.8, R05.0-R06.9, R08-R09.89, R84-R84.9, R91-R91.8	D86-D86.2, D86.9, J41-J65.0, J84-J84.9, J92.0-J92.0	135-135.9, 278.03, 327.2-327.29, 470, 470.9-474.9, 476-479, 491-508.9, 512-513, 514-518.53, 518.8-519, 519.11-519.9, 786-786.9, 793.1-793.2, 799.0-799.1, V07.1, V12.6-V12.60, V12.69, V13.81, V14-V15.09, V15.84, V17.5-V17.6, V19.6, V42.6, V43.81, V45.76, V58.74, V81.3-V81.4	135-135.9, 491-505.9, 515-516.9	Non-communicable diseases	Chronic respiratory diseases	NA	NA	TRUE	TRUE	Diagnoses - main ICD10: J32 Chronic sinusitis	categorical	icd10	194174	0	193525	649	NA	NA	Diagnoses - main ICD10: J32 Chronic sinusitis	http://biobank.ctsu.ox.ac.uk/crystal/field.cgi?id=J32	female	J32.gwas.imputed_v3.female.tsv.bgz	wget https://broad-ukb-sumstats-us-east-1.s3.amazonaws.com/round2/additive-tsvs/J32.gwas.imputed_v3.female.tsv.bgz -O J32.gwas.imputed_v3.female.tsv.bgz	https://broad-ukb-sumstats-us-east-1.s3.amazonaws.com/round2/additive-tsvs/J32.gwas.imputed_v3.female.tsv.bgz	https://www.dropbox.com/s/dbgyivnfs3oxd92/J32.gwas.imputed_v3.female.tsv.bgz?dl=0	ebb1d049e35f087703327a29a7792298	Diagnoses - main ICD10: J32 Chronic sinusitis	22	22	-0.00328749	6.860949172718001e-4	-5.78131	1.6546039230701817e-6	0.22305925509815144	21	1	0	-0.0204795	0.0463136	0.6630951524778317	0.00102177	0.714355	0	-0.00343617	8.38012180788392e-4	4.124683061051505e-5	-0.00346696	0.00137738	0.0200252	FALSE	NA	7	7	TRUE	5.6560440227399065e-6	0.0302402	0.0465946	TRUE
M81	Musculoskeletal disorders	1	8.34465026855469e-6	4.17232513427734e-6	1.2960839778819e-5	1	musculoskeletal disorders	Musculoskeletal disorders	626	2	G54.2-G54.4, I27.1, L93-L93.2, M00-M10.19, M10.3-M25.9, M28-M32.9, M34-M49, M49.2-M59, M61-M72.4, M72.8-M73, M74-M79.676, M79.8-M87.09, M87.2-M89.59, M89.7-M95.9, M97-M99.9, N09	G54.2-G54.4, I27.1, L93-L93.2, M00-M10.19, M10.3-M25.9, M30-M48.58, M49.81-M54.5, M61-M72.4, M72.8-M87.09, M87.2-M95.9, M99-M99.9	274-274.9, 353.1-353.4, 416.1, 446-446.9, 710-710.2, 710.5-724.9, 726-727.9, 729-730.39, 730.7-739.9, V13.4-V13.59, V17.7-V17.89, V43.6-V43.8, V58.64-V58.65, V58.78, V77.5, V82.1-V82.2	274-274.9, 353.1-353.4, 416.1, 446-446.9, 710-727.9, 729-730.39, 730.7-739.9	Non-communicable diseases	Musculoskeletal disorders	NA	NA	TRUE	TRUE	Diagnoses - main ICD10: M81 Osteoporosis without pathological fracture	categorical	icd10	194174	0	193544	630	NA	NA	Diagnoses - main ICD10: M81 Osteoporosis without pathological fracture	http://biobank.ctsu.ox.ac.uk/crystal/field.cgi?id=M81	female	M81.gwas.imputed_v3.female.tsv.bgz	wget https://broad-ukb-sumstats-us-east-1.s3.amazonaws.com/round2/additive-tsvs/M81.gwas.imputed_v3.female.tsv.bgz -O M81.gwas.imputed_v3.female.tsv.bgz	https://broad-ukb-sumstats-us-east-1.s3.amazonaws.com/round2/additive-tsvs/M81.gwas.imputed_v3.female.tsv.bgz	https://www.dropbox.com/s/sgkpb01sna1krdg/M81.gwas.imputed_v3.female.tsv.bgz?dl=0	bd66d6d9b2dc98cd53b4e68a12776224	Diagnoses - main ICD10: M81 Osteoporosis without pathological fracture	22	22	-0.0064435	6.774328455508951e-4	-20.7266	1.8768250865572472e-21	0.3688795621700035	21	0.9999999999999988	0	-0.0134123	0.0457289	0.7723140182426331	4.1417553548831593e-4	0.8803898669273491	0	-0.00660141	8.796139747304424e-4	6.147971611318858e-14	-0.00663364	0.00154374	3.1928516385998547e-4	FALSE	NA	7	7	TRUE	5.71578549087889e-20	0.396596	0.4502709273069468	FALSE
N17	Chronic kidney disease	0.978022	1.43051147460938e-6	7.1525573730469e-7	2.54700823528012e-6	1	chronic kidney disease	Chronic kidney disease	589	3	D63.1, E08.2-E08.29, E10.2-E10.29, E11.2-E11.29, E12.2, E13.2-E13.29, E14.2, I12-I13.9, N02-N08.8, N15.0, N17-N19, Q60-Q63.2, Q63.8-Q63.9, Q64.2-Q64.9	D63.1, E08.2-E08.29, E10.2-E10.29, E11.2-E11.29, E12.2, E13.2-E13.29, E14.2, I12-I13.9, N02-N08.8, N15.0, N17-N19, P96.0-P96.0	249.4-249.41, 250.4-250.49, 285.21, 403-404.93, 581-587.9, 753.0-753.4, 753.6-753.9, V13.03-V13.09, V18.6, V18.69, V42.0, V45.1-V45.12, V45.73, V56-V56.8, V59.4, V81.5-V81.6	249.4-249.41, 250.4-250.49, 285.21, 403-404.93, 581-587.9	Non-communicable diseases	Diabetes and kidney diseases	Chronic kidney disease	NA	TRUE	TRUE	Diagnoses - main ICD10: N17 Acute renal failure	categorical	icd10	194174	0	193908	266	NA	NA	Diagnoses - main ICD10: N17 Acute renal failure	http://biobank.ctsu.ox.ac.uk/crystal/field.cgi?id=N17	female	N17.gwas.imputed_v3.female.tsv.bgz	wget https://broad-ukb-sumstats-us-east-1.s3.amazonaws.com/round2/additive-tsvs/N17.gwas.imputed_v3.female.tsv.bgz -O N17.gwas.imputed_v3.female.tsv.bgz	https://broad-ukb-sumstats-us-east-1.s3.amazonaws.com/round2/additive-tsvs/N17.gwas.imputed_v3.female.tsv.bgz	https://www.dropbox.com/s/anw6h4xwerbqgx5/N17.gwas.imputed_v3.female.tsv.bgz?dl=0	358201b95c6373946e82e3330dd78fbb	Diagnoses - main ICD10: N17 Acute renal failure	22	22	-0.00247322	4.702552170332319e-4	-6.83986	1.4459218693255494e-7	0.35824711138413606	21	0.9999999999999988	0	0.00472664	0.0317437	0.8831237109796118	-0.000427907	0.8228529817676206	0	-0.00238133	5.870664204247623e-4	4.985150597618731e-5	-0.00238198	0.00100058	0.0268326	FALSE	NA	7	7	TRUE	5.766474121714989e-7	2.27088422226734e-06	6.234609410224879e-6	TRUE
L85	Other skin and subcutaneous diseases	0.983333	1.19209289550781e-7	5.96046447753905e-8	3.5519502600845e-7	1	other skin and subcutaneous diseases	Other skin and subcutaneous diseases	668	3	B85-B85.4, B87-B88.9, D86.3, E80.1-E80.29, L10-L14.0, L28-L28.2, L42-L45, L49-L49.9, L51-L54.8, L56, L56.2-L57.9, L59-L60.9, L62-L62.8, L64, L64.8-L68.9, L71-L75.9, L80-L87.9, L90-L92.9, L94-L95.9, L98.5-L99.8	B85-B85.4, B87-B88.9, L10-L14.0, L28-L28.2, L42-L49.9, L51-L54.8, L56, L56.2-L57.9, L59-L62.8, L64, L64.8-L68.9, L71-L75.9, L80-L87.9, L90-L92.9, L94-L95.9, L98.5-L99.8	132-132.9, 133.8-134.9, 136.1, 692.70-692.77, 693-695.9, 697-697.9, 700-704, 704.1-706, 706.2-706.9, 707.1-707.19, 707.8-707.9, 709-709.3, 709.8-709.9	132-132.9, 133.8-134.9, 136.1, 692.70-692.77, 693-695.9, 697-697.9, 700-704, 704.1-706, 706.2-706.9, 707.1-707.19, 707.8-707.9, 709-709.3, 709.8-709.9	Non-communicable diseases	Skin and subcutaneous diseases	Other skin and subcutaneous diseases	NA	TRUE	TRUE	Diagnoses - main ICD10: L85 Other epidermal thickening	categorical	icd10	194174	0	193937	237	NA	NA	Diagnoses - main ICD10: L85 Other epidermal thickening	http://biobank.ctsu.ox.ac.uk/crystal/field.cgi?id=L85	female	L85.gwas.imputed_v3.female.tsv.bgz	wget https://broad-ukb-sumstats-us-east-1.s3.amazonaws.com/round2/additive-tsvs/L85.gwas.imputed_v3.female.tsv.bgz -O L85.gwas.imputed_v3.female.tsv.bgz	https://broad-ukb-sumstats-us-east-1.s3.amazonaws.com/round2/additive-tsvs/L85.gwas.imputed_v3.female.tsv.bgz	https://www.dropbox.com/s/5pfyzwrv6v0164l/L85.gwas.imputed_v3.female.tsv.bgz?dl=0	1441f702f9d88f4f4df731c408a2ef61	Diagnoses - main ICD10: L85 Other epidermal thickening	22	22	-0.0017493	4.105443794684936e-4	-4.69128	2.0357288260448448e-5	0.8183909838404563	21	0.9999999999951276	0	-0.021296	0.0277131	0.4512014962023747	0.00116171	0.4886956524354569	0	-0.00199014	4.918315246901057e-4	5.201607324559173e-5	-0.00200466	9.132138589254096e-4	0.0395312	FALSE	NA	7	7	TRUE	5.779399633262907e-5	1.18259128441031e-22	2.9761880657659473e-21	TRUE
O72	Maternal and neonatal disorders	-0.83666	3.42642124451231e-5	0.999983	1	0	maternal and neonatal disorders	Maternal and neonatal disorders	962	2	B95.1, F53-F54, N82-N82.9, N96, O00-O98.63, O98.8-P22.9, P24-P34.2, P36-P36.9, P38-P92.9, P94-P96, P96.3-P96.4, P96.8-P99.9, Z03.7-Z03.79, Z35-Z39.2, Z64.0-Z64.3, Z87.5-Z87.6	F53-F54, N82-N82.9, N96-N96, O00-P21.9, P24-P36.9, P38-P91.9, Z03.7-Z03.79, Z35-Z39.2, Z64.0-Z87.6	041.02, 619-619.9, 630-679.14, 760-768, 768.2-770, 770.2-771, 771.4-775.1, 775.4-779.34, 779.7-779.9, V02.51, V13.1, V13.21, V13.7, V15.21-V15.22, V15.87, V22-V24.2, V27-V28.9, V72.4-V72.42, V82.4, V91-V91.99	041.02, 619-619.9, 630-679.14, 764-768.9, 771, 771.4-779.2, V13.1-V27.9, V82.4-V91.99	Communicable, maternal, neonatal, and nutritional diseases	Maternal and neonatal disorders	NA	NA	FALSE	FALSE	Diagnoses - main ICD10: O72 Postpartum haemorrhage	categorical	icd10	194174	0	193867	307	NA	NA	Diagnoses - main ICD10: O72 Postpartum haemorrhage	http://biobank.ctsu.ox.ac.uk/crystal/field.cgi?id=O72	female	O72.gwas.imputed_v3.female.tsv.bgz	wget https://broad-ukb-sumstats-us-east-1.s3.amazonaws.com/round2/additive-tsvs/O72.gwas.imputed_v3.female.tsv.bgz -O O72.gwas.imputed_v3.female.tsv.bgz	https://broad-ukb-sumstats-us-east-1.s3.amazonaws.com/round2/additive-tsvs/O72.gwas.imputed_v3.female.tsv.bgz	https://www.dropbox.com/s/xynp8knoj4jm3s6/O72.gwas.imputed_v3.female.tsv.bgz?dl=0	bd02bfe2a2a5a4565bf5090c9b4f9e41	Diagnoses - main ICD10: O72 Postpartum haemorrhage	22	22	0.00196033	4.598774310955553e-4	-4.69475	2.019541650895588e-5	0.7548431171086455	21	0.9999999999978536	0	-0.00688499	0.0310432	0.8267283870781157	5.257008476223325e-4	0.7785994444270273	0	0.00179973	5.661014374845876e-4	0.00147698	0.00179861	0.00100948	0.0892643	FALSE	NA	7	7	TRUE	5.779399633262907e-5	no match	NA	FALSE
A09	Diarrheal diseases	-1	8.3662685938179e-4	0.999582	1	0.465686	diarrheal diseases	Diarrheal diseases	302	3	A00-A00.9, A02-A02.0, A02.8-A07, A07.2-A07.4, A08-A08.8, A09, K52.1	A00-A00.9, A02-A02.0, A02.8-A09, K52.1	001-001.9, 003.8-009.9, V01.0, V01.83, V02.0, V02.2-V02.3, V03.0, V74.0	001-001.9, 003.8-009.9	Communicable, maternal, neonatal, and nutritional diseases	Enteric infections	Diarrheal diseases	NA	FALSE	FALSE	Diagnoses - main ICD10: A09 Diarrhoea and gastro-enteritis of presumed infectious origin	categorical	icd10	194174	0	192827	1347	NA	NA	Diagnoses - main ICD10: A09 Diarrhoea and gastro-enteritis of presumed infectious origin	http://biobank.ctsu.ox.ac.uk/crystal/field.cgi?id=A09	female	A09.gwas.imputed_v3.female.tsv.bgz	wget https://broad-ukb-sumstats-us-east-1.s3.amazonaws.com/round2/additive-tsvs/A09.gwas.imputed_v3.female.tsv.bgz -O A09.gwas.imputed_v3.female.tsv.bgz	https://broad-ukb-sumstats-us-east-1.s3.amazonaws.com/round2/additive-tsvs/A09.gwas.imputed_v3.female.tsv.bgz	https://www.dropbox.com/s/px2eiy5e5jfkv16/A09.gwas.imputed_v3.female.tsv.bgz?dl=0	c928dbb025928b6c03e132fb9c642c09	Diagnoses - main ICD10: A09 Diarrhoea and gastro-enteritis of presumed infectious origin	22	22	0.00613326	0.00107832	-7.89052	1.2866998043567353e-8	0.022411	21	1	0	0.0103209	0.0727897	0.8886638205545878	-0.000248883	0.9546883483933102	0	0.00616848	0.00133432	3.78310551975022e-6	0.006185	0.00223265	0.0114685	FALSE	NA	7	7	TRUE	5.824924789993329e-8	0.831338	0.8539591391353015	FALSE
K61	Digestive diseases	0.963636	5.16176223754883e-5	2.58088111877442e-5	6.49670074725973e-5	1	digestive diseases	Digestive diseases	526	2	I84-I85.9, I98.2, K15.9-K42.9, K44-K52, K52.2-K62, K62.4-K62.6, K62.8-K63.4, K63.8-K67, K67.8-K68.1, K68.12-K75, K75.2, K75.4-K76.2, K76.4-K90.9, K92-K93, K93.8, K96-K99, N29.0, N49.5, R11-R19.8, R85-R85.9, Z52.6, Z94.4	I84-I85.9, I98.2-I98.2, K20-K42.9, K44-K52, K52.2-K62, K62.4-K62.6, K62.8-K63.4, K63.8-K67, K67.8-K68.1, K68.12-K90.9, K92-K92.9, K93.8, R12-R18.9, R85-R85.9, Z52.6, Z94.4	455-455.9, 456.0-456.21, 530-530.85, 530.89-536.3, 536.8-538, 540-543.9, 550-551.1, 551.3-552.1, 552.3-553.1, 553.3-558.9, 560-560.39, 560.8-562.13, 564-564.1, 564.5-569, 569.1-569.5, 569.81-572, 572.2-579.2, 579.4-579.9, 784-784.99, 787-787.99, 789.9, 792.1-792.4, V12.7-V12.79, V18.5-V18.59, V42.7, V45.72, V45.75, V47.3, V58.75, V59.6	455-456.21, 530-530.85, 530.89-536.3, 536.8-538, 540-551.1, 551.3-552.1, 552.3-553.1, 553.3-564.1, 564.5-569, 569.1-569.5, 569.81-579.2, 579.4-579.9, 787.1-792.4, V42.7, V59.6	Non-communicable diseases	Digestive diseases	NA	NA	TRUE	TRUE	Diagnoses - main ICD10: K61 Abscess of anal and rectal regions	categorical	icd10	194174	0	193843	331	NA	NA	Diagnoses - main ICD10: K61 Abscess of anal and rectal regions	http://biobank.ctsu.ox.ac.uk/crystal/field.cgi?id=K61	female	K61.gwas.imputed_v3.female.tsv.bgz	wget https://broad-ukb-sumstats-us-east-1.s3.amazonaws.com/round2/additive-tsvs/K61.gwas.imputed_v3.female.tsv.bgz -O K61.gwas.imputed_v3.female.tsv.bgz	https://broad-ukb-sumstats-us-east-1.s3.amazonaws.com/round2/additive-tsvs/K61.gwas.imputed_v3.female.tsv.bgz	https://www.dropbox.com/s/6qqzha49xxqiwqz/K61.gwas.imputed_v3.female.tsv.bgz?dl=0	a9fced4a7c84ee2ca2147d431e374fff	Diagnoses - main ICD10: K61 Abscess of anal and rectal regions	22	22	-0.00366639	4.876982202076712e-4	-13.2539	5.5733000254379927e-14	0.11367909120534483	21	1	0	-0.00365468	0.0329212	0.9127125858650292	-6.95583e-07	0.9997198379275613	0	-0.00363389	6.098407781842574e-4	2.5417920247914326e-9	-0.00363411	0.00108009	0.00293132	FALSE	NA	7	7	TRUE	5.834548464130399e-13	0.0231884	0.0368573	TRUE
D21	Other benign and in situ neoplasms	1	0.00266671	0.00133336	0.00256145	0.897059	other benign and in situ neoplasms	Other benign and in situ neoplasms	967	4	D00-D00.2, D02-D05.92, D07, D07.1-D11.9, D13-D13.2, D13.4-D13.7, D14-D24.9, D27-D37.1, D37.6-D39, D39.1-D39.9, D4-D44.9, D48-D49.9, N60-N60.99	D00-D00.2, D02-D05.92, D07, D07.1-D11.9, D13-D13.2, D13.4-D13.7, D14-D24.9, D27-D37.1, D37.6-D39, D39.1-D3A.00, D3A.090-D44.9, D48-D49.9, N60-N60.99	209.61, 209.63-209.67, 210.0-211.1, 211.5-217.8, 220-230.2, 230.8-233.0, 233.3-235.1, 235.3-236, 236.1-237.6, 237.70-237.72, 237.9-238.3, 239-239.9	209.61-211.1, 211.5-217.8, 220-230.2, 230.8-233.0, 233.3-235.1, 235.3-236, 236.1-237.6, 237.70-237.72, 237.9-238.3, 239-239.9, 610-610.9	Non-communicable diseases	Neoplasms	Other neoplasms	Other benign and in situ neoplasms	TRUE	FALSE	Diagnoses - main ICD10: D21 Other benign neoplasms of connective and other soft tissue	categorical	icd10	194174	0	193946	228	NA	NA	Diagnoses - main ICD10: D21 Other benign neoplasms of connective and other soft tissue	http://biobank.ctsu.ox.ac.uk/crystal/field.cgi?id=D21	female	D21.gwas.imputed_v3.female.tsv.bgz	wget https://broad-ukb-sumstats-us-east-1.s3.amazonaws.com/round2/additive-tsvs/D21.gwas.imputed_v3.female.tsv.bgz -O D21.gwas.imputed_v3.female.tsv.bgz	https://broad-ukb-sumstats-us-east-1.s3.amazonaws.com/round2/additive-tsvs/D21.gwas.imputed_v3.female.tsv.bgz	https://www.dropbox.com/s/58vxglyehyxdpap/D21.gwas.imputed_v3.female.tsv.bgz?dl=0	5a2c49c352541be81a511f9c16c71b1e	Diagnoses - main ICD10: D21 Other benign neoplasms of connective and other soft tissue	22	22	-0.0024538	4.029356164516232e-4	-8.94673	1.1304858917112886e-9	0.21858112715003883	21	1	0	-0.00370444	0.0271995	0.8930285266007363	7.432904652930633e-5	0.9637779484017176	0	-0.0024202	4.98910483391358e-4	1.2286277539343072e-6	-0.00242038	8.359097007691614e-4	0.00865233	FALSE	NA	7	7	TRUE	5.917387089426276e-9	0.109236	0.1446893436109098	FALSE
M47	Low back pain	0.974359	4.76837158203125e-6	2.38418579101562e-6	7.82227248288272e-6	1	low back pain	Low back pain	630	3	G54.4, M47.015-M47.019, M47.15-M47.18, M47.25-M47.28, M47.815-M47.818, M47.896-M47.899, M48.05-M48.08, M48.16-M48.19, M48.25-M48.27, M48.35-M48.38, M48.45-M48.48, M48.55-M48.58, M49.85-M49.88, M51.05-M51.07, M51.15-M51.17, M51.25-M51.27, M51.35-M51.37, M51.45-M51.47, M51.85-M51.87, M53.3, M53.85-M53.88, M54.05-M54.09, M54.15-M54.18, M54.3-M54.5, M99.03-M99.04, M99.13-M99.14, M99.23-M99.24, M99.33-M99.34, M99.43-M99.44, M99.53-M99.54, M99.63-M99.64, M99.73-M99.74, M99.83-M99.84	G54.4, M47.015-M47.019, M47.15-M47.18, M47.25-M47.28, M47.815-M47.818, M47.896-M47.899, M48.05-M48.08, M48.16-M48.19, M48.25-M48.27, M48.35-M48.38, M48.45-M48.48, M48.55-M48.58, M49.85-M49.88, M51.05-M51.87, M53.3, M53.85-M53.88, M54.05-M54.09, M54.15-M54.18, M54.3-M54.5, M99.03-M99.04, M99.13-M99.14, M99.23-M99.24, M99.33-M99.34, M99.43-M99.44, M99.53-M99.54, M99.63-M99.64, M99.73-M99.74, M99.83-M99.84	353.1, 353.4, 721.3, 721.42, 722.10, 722.32, 722.52, 722.73, 722.83, 722.93, 724.02-724.03, 724.2-724.3, 724.6-724.79	353.1, 353.4, 721.3-721.42, 722.10-722.52, 722.73, 722.83, 722.93-724.79	Non-communicable diseases	Musculoskeletal disorders	Low back pain	NA	TRUE	TRUE	Diagnoses - main ICD10: M47 Spondylosis	categorical	icd10	194174	0	192978	1196	NA	NA	Diagnoses - main ICD10: M47 Spondylosis	http://biobank.ctsu.ox.ac.uk/crystal/field.cgi?id=M47	female	M47.gwas.imputed_v3.female.tsv.bgz	wget https://broad-ukb-sumstats-us-east-1.s3.amazonaws.com/round2/additive-tsvs/M47.gwas.imputed_v3.female.tsv.bgz -O M47.gwas.imputed_v3.female.tsv.bgz	https://broad-ukb-sumstats-us-east-1.s3.amazonaws.com/round2/additive-tsvs/M47.gwas.imputed_v3.female.tsv.bgz	https://www.dropbox.com/s/4auc3bu6tndqfei/M47.gwas.imputed_v3.female.tsv.bgz?dl=0	829bddefebc27edb5aeb3110d4a9b616	Diagnoses - main ICD10: M47 Spondylosis	22	22	-0.00582562	9.57145558478794e-4	-8.93765	1.1543952522714419e-9	0.2723808739427687	21	1	0	-0.0118848	0.0646104	0.8559084383368143	3.601130067863196e-4	0.926209	0	-0.0059281	0.00122555	1.3176027790371218e-6	-0.0059328	0.00200028	0.00737244	FALSE	NA	7	7	TRUE	5.9495755309374316e-9	4.18098060641113e-11	3.156640357840403e-10	TRUE
C44	Non-melanoma skin cancer	1	1.19209289550781e-7	5.96046447753905e-8	3.5519502600845e-7	0.892157	non-melanoma skin cancer	Non-melanoma skin cancer	462	3	C44.01-C44.99	C44.01-C44.92	173-173.99	173.01-173.92	Non-communicable diseases	Neoplasms	Non-melanoma skin cancer	NA	TRUE	FALSE	Diagnoses - main ICD10: C44 Other malignant neoplasms of skin	categorical	icd10	194174	0	189885	4289	NA	NA	Diagnoses - main ICD10: C44 Other malignant neoplasms of skin	http://biobank.ctsu.ox.ac.uk/crystal/field.cgi?id=C44	female	C44.gwas.imputed_v3.female.tsv.bgz	wget https://broad-ukb-sumstats-us-east-1.s3.amazonaws.com/round2/additive-tsvs/C44.gwas.imputed_v3.female.tsv.bgz -O C44.gwas.imputed_v3.female.tsv.bgz	https://broad-ukb-sumstats-us-east-1.s3.amazonaws.com/round2/additive-tsvs/C44.gwas.imputed_v3.female.tsv.bgz	https://www.dropbox.com/s/dvx31ev9zl186r9/C44.gwas.imputed_v3.female.tsv.bgz?dl=0	a8a785e782318ffc14668169383be20a	Diagnoses - main ICD10: C44 Other malignant neoplasms of skin	22	22	-0.0118817	0.00173984	-11.0685	8.540965849474364e-12	0.3288158560899223	21	0.9999999999999996	0	0.0482292	0.11744502409454544	0.6856927863201425	-0.00357255	0.6143423129401172	0	-0.011366	0.00215598	1.3506316005342189e-7	-0.0112661	0.00389396	0.00869713	FALSE	NA	7	7	TRUE	5.960882415778984e-11	0.265646	0.3133791690963106	FALSE
G40	Idiopathic epilepsy	-1	8.30307035357691e-5	0.999958	1	0.0441176	idiopathic epilepsy	Idiopathic epilepsy	545	3	G40-G41.9	NA	345-345.91	NA	Non-communicable diseases	Neurological disorders	Idiopathic epilepsy	NA	FALSE	FALSE	Diagnoses - main ICD10: G40 Epilepsy	categorical	icd10	194174	0	193840	334	NA	NA	Diagnoses - main ICD10: G40 Epilepsy	http://biobank.ctsu.ox.ac.uk/crystal/field.cgi?id=G40	female	G40.gwas.imputed_v3.female.tsv.bgz	wget https://broad-ukb-sumstats-us-east-1.s3.amazonaws.com/round2/additive-tsvs/G40.gwas.imputed_v3.female.tsv.bgz -O G40.gwas.imputed_v3.female.tsv.bgz	https://broad-ukb-sumstats-us-east-1.s3.amazonaws.com/round2/additive-tsvs/G40.gwas.imputed_v3.female.tsv.bgz	https://www.dropbox.com/s/oxyjlmdd2v1by2e/G40.gwas.imputed_v3.female.tsv.bgz?dl=0	69be43690045eab2cdd0fc4fe48aa4ce	Diagnoses - main ICD10: G40 Epilepsy	22	22	-0.00445571	5.272578414790068e-4	-16.5384	2.8949132340316806e-17	0.0314499	21	1	0	-0.00333739	0.0355916	0.926226	-6.64648e-05	0.9752425474834284	0	-0.00447335	6.852828310407167e-4	6.677107206816611e-11	-0.00447436	0.00107267	4.3143590451843496e-4	FALSE	NA	7	7	TRUE	6.061224583753831e-16	0.00222012	0.00424351	TRUE
A04	Diarrheal diseases	-1	8.3662685938179e-4	0.999582	1	0.465686	diarrheal diseases	Diarrheal diseases	302	3	A00-A00.9, A02-A02.0, A02.8-A07, A07.2-A07.4, A08-A08.8, A09, K52.1	A00-A00.9, A02-A02.0, A02.8-A09, K52.1	001-001.9, 003.8-009.9, V01.0, V01.83, V02.0, V02.2-V02.3, V03.0, V74.0	001-001.9, 003.8-009.9	Communicable, maternal, neonatal, and nutritional diseases	Enteric infections	Diarrheal diseases	NA	FALSE	FALSE	Diagnoses - main ICD10: A04 Other bacterial intestinal infections	categorical	icd10	194174	0	193767	407	NA	NA	Diagnoses - main ICD10: A04 Other bacterial intestinal infections	http://biobank.ctsu.ox.ac.uk/crystal/field.cgi?id=A04	female	A04.gwas.imputed_v3.female.tsv.bgz	wget https://broad-ukb-sumstats-us-east-1.s3.amazonaws.com/round2/additive-tsvs/A04.gwas.imputed_v3.female.tsv.bgz -O A04.gwas.imputed_v3.female.tsv.bgz	https://broad-ukb-sumstats-us-east-1.s3.amazonaws.com/round2/additive-tsvs/A04.gwas.imputed_v3.female.tsv.bgz	https://www.dropbox.com/s/btwvg1wnx5e3l2f/A04.gwas.imputed_v3.female.tsv.bgz?dl=0	0eb6afe73c5ca973b5baceda10c29e9d	Diagnoses - main ICD10: A04 Other bacterial intestinal infections	22	22	0.00306262	5.83815142444226e-4	-6.80815	1.5554150196077433e-7	0.9261999114485348	21	0.9999999999829888	0	-0.0278095	0.0394093	0.4885391051483102	0.00183481	0.4425380509352431	0	0.00270803	7.239443270348646e-4	1.835408211953529e-4	0.00269838	0.00118102	0.0328306	FALSE	NA	7	7	TRUE	6.130165077277576e-7	4.46845608493103e-30	3.3736843441229275e-28	TRUE
K63	Benign and in situ intestinal neoplasms	1	2.62260437011719e-5	1.31130218505859e-5	3.51284622052394e-5	1	benign and in situ intestinal neoplasms	Benign and in situ intestinal neoplasms	965	4	C75.90-C75.92, D01-D01.9, D12-D12.9, D13.3-D13.39, D13.9, D37.2-D37.5, E34.0, K62.0-K62.3, K63.5	D01-D01.9, D12-D12.9, D13.3-D13.39, D13.9, D37.2-D37.5, D3A.010-D3A.029, E34.0, K62.0-K62.1, K63.5	209.4-209.57, 211.2-211.4, 230.3-230.7, 235.2, 236.0, 569.0, 610-610.9	209.4-209.57, 211.2-211.4, 230.3-230.7, 235.2, 236.0, 569.0	Non-communicable diseases	Neoplasms	Other neoplasms	Benign and in situ intestinal neoplasms	TRUE	TRUE	Diagnoses - main ICD10: K63 Other diseases of intestine	categorical	icd10	194174	0	190542	3632	NA	NA	Diagnoses - main ICD10: K63 Other diseases of intestine	http://biobank.ctsu.ox.ac.uk/crystal/field.cgi?id=K63	female	K63.gwas.imputed_v3.female.tsv.bgz	wget https://broad-ukb-sumstats-us-east-1.s3.amazonaws.com/round2/additive-tsvs/K63.gwas.imputed_v3.female.tsv.bgz -O K63.gwas.imputed_v3.female.tsv.bgz	https://broad-ukb-sumstats-us-east-1.s3.amazonaws.com/round2/additive-tsvs/K63.gwas.imputed_v3.female.tsv.bgz	https://www.dropbox.com/s/pnnjjuh6zpp50o4/K63.gwas.imputed_v3.female.tsv.bgz?dl=0	396378760faf4cd6c782e5f3021f612b	Diagnoses - main ICD10: K63 Other diseases of intestine	22	22	0.00586392	0.00161501	-3.54907	2.824441004609503e-4	0.25459774261753493	21	1	0	0.0188508	0.10901826267657834	0.8644571916789515	-0.000771842	0.9063543009628148	0	0.00616445	0.00188799	0.0010943	0.00622071	0.00333256	0.0759774	FALSE	NA	7	7	TRUE	6.224919319369628e-4	0.182558	0.22411649541358641	FALSE
D22	Other benign and in situ neoplasms	1	0.00266671	0.00133336	0.00256145	0.897059	other benign and in situ neoplasms	Other benign and in situ neoplasms	967	4	D00-D00.2, D02-D05.92, D07, D07.1-D11.9, D13-D13.2, D13.4-D13.7, D14-D24.9, D27-D37.1, D37.6-D39, D39.1-D39.9, D4-D44.9, D48-D49.9, N60-N60.99	D00-D00.2, D02-D05.92, D07, D07.1-D11.9, D13-D13.2, D13.4-D13.7, D14-D24.9, D27-D37.1, D37.6-D39, D39.1-D3A.00, D3A.090-D44.9, D48-D49.9, N60-N60.99	209.61, 209.63-209.67, 210.0-211.1, 211.5-217.8, 220-230.2, 230.8-233.0, 233.3-235.1, 235.3-236, 236.1-237.6, 237.70-237.72, 237.9-238.3, 239-239.9	209.61-211.1, 211.5-217.8, 220-230.2, 230.8-233.0, 233.3-235.1, 235.3-236, 236.1-237.6, 237.70-237.72, 237.9-238.3, 239-239.9, 610-610.9	Non-communicable diseases	Neoplasms	Other neoplasms	Other benign and in situ neoplasms	TRUE	FALSE	Diagnoses - main ICD10: D22 Melanocytic naevi	categorical	icd10	194174	0	191807	2367	NA	NA	Diagnoses - main ICD10: D22 Melanocytic naevi	http://biobank.ctsu.ox.ac.uk/crystal/field.cgi?id=D22	female	D22.gwas.imputed_v3.female.tsv.bgz	wget https://broad-ukb-sumstats-us-east-1.s3.amazonaws.com/round2/additive-tsvs/D22.gwas.imputed_v3.female.tsv.bgz -O D22.gwas.imputed_v3.female.tsv.bgz	https://broad-ukb-sumstats-us-east-1.s3.amazonaws.com/round2/additive-tsvs/D22.gwas.imputed_v3.female.tsv.bgz	https://www.dropbox.com/s/vn8p356hodi6cik/D22.gwas.imputed_v3.female.tsv.bgz?dl=0	e4ee5e06814967086c3ef760133a2e0d	Diagnoses - main ICD10: D22 Melanocytic naevi	22	22	0.00548011	0.00129238	-4.65129	2.232070884219545e-5	0.18647007783374916	21	1	0	0.0272785	0.0872401	0.7577586473127638	-0.00129553	0.8052183294901278	0	0.00570011	0.00162221	4.417430180716253e-4	0.00570364	0.00286615	0.0597683	FALSE	NA	7	7	TRUE	6.28356089255082e-5	1.11850903042966e-10	6.755794543795147e-10	TRUE
I26	Cardiovascular diseases	0.983333	1.19209289550781e-7	5.96046447753905e-8	3.5519502600845e-7	1	cardiovascular diseases	Cardiovascular diseases	491	2	B33.2-B33.24, D86.85, G45-G46.8, I00.0-I01.9, I02.0, I03-I11.9, I14-I27.0, I27.2-I83.93, I86-I89.0, I89.9-I95.1, I98, I98.4-ID5.9, K75.1, R00-R01.2, R07-R07.9	A32.82, B33.2-B33.24, B37.6, I01-I09.9, I20-I27.0, I33-I73.9	074.2, 074.21-074.23, 391-391.9, 392.0, 393-398.99, 402-402.91, 410-416.0, 417-417.9, 420-425.5, 425.7-440.29, 440.4-445.89, 447-454.9, 456, 456.3-457, 457.1, 457.8-458.1, 459-459.9, 785-785.3, V12.5-V12.59, V15.1, V17.1, V17.3-V17.49, V42.1-V42.2, V43.2-V43.5, V45.0-V45.09, V45.81-V45.82, V47.2, V58.61, V58.63, V58.66, V58.73, V81-V81.2	074.2-074.23, 112.81-115.94, 391-398.99, 410-416.0, 421-440.29, 440.4-443.9	Non-communicable diseases	Cardiovascular diseases	NA	NA	TRUE	TRUE	Diagnoses - main ICD10: I26 Pulmonary embolism	categorical	icd10	194174	0	193249	925	NA	NA	Diagnoses - main ICD10: I26 Pulmonary embolism	http://biobank.ctsu.ox.ac.uk/crystal/field.cgi?id=I26	female	I26.gwas.imputed_v3.female.tsv.bgz	wget https://broad-ukb-sumstats-us-east-1.s3.amazonaws.com/round2/additive-tsvs/I26.gwas.imputed_v3.female.tsv.bgz -O I26.gwas.imputed_v3.female.tsv.bgz	https://broad-ukb-sumstats-us-east-1.s3.amazonaws.com/round2/additive-tsvs/I26.gwas.imputed_v3.female.tsv.bgz	https://www.dropbox.com/s/hnf2dvmwyk31z21/I26.gwas.imputed_v3.female.tsv.bgz?dl=0	19db02a5db127c7e0287394edcf2420f	Diagnoses - main ICD10: I26 Pulmonary embolism	22	22	0.0097584	8.431864628338837e-4	-30.2494	5.631732106451166e-31	0.0940457	21	1	0	-0.00227178	0.0569178	0.9685578918260298	7.149856353315073e-4	0.8347268414659772	0	0.00965594	0.00106795	1.5444139420997479e-19	0.00963034	0.0018956	4.958783741988834e-5	FALSE	NA	7	7	TRUE	6.288767518870469e-29	0.0445826	0.0653589	FALSE
M19	Musculoskeletal disorders	1	8.34465026855469e-6	4.17232513427734e-6	1.2960839778819e-5	1	musculoskeletal disorders	Musculoskeletal disorders	626	2	G54.2-G54.4, I27.1, L93-L93.2, M00-M10.19, M10.3-M25.9, M28-M32.9, M34-M49, M49.2-M59, M61-M72.4, M72.8-M73, M74-M79.676, M79.8-M87.09, M87.2-M89.59, M89.7-M95.9, M97-M99.9, N09	G54.2-G54.4, I27.1, L93-L93.2, M00-M10.19, M10.3-M25.9, M30-M48.58, M49.81-M54.5, M61-M72.4, M72.8-M87.09, M87.2-M95.9, M99-M99.9	274-274.9, 353.1-353.4, 416.1, 446-446.9, 710-710.2, 710.5-724.9, 726-727.9, 729-730.39, 730.7-739.9, V13.4-V13.59, V17.7-V17.89, V43.6-V43.8, V58.64-V58.65, V58.78, V77.5, V82.1-V82.2	274-274.9, 353.1-353.4, 416.1, 446-446.9, 710-727.9, 729-730.39, 730.7-739.9	Non-communicable diseases	Musculoskeletal disorders	NA	NA	TRUE	TRUE	Diagnoses - main ICD10: M19 Other arthrosis	categorical	icd10	194174	0	191658	2516	NA	NA	Diagnoses - main ICD10: M19 Other arthrosis	http://biobank.ctsu.ox.ac.uk/crystal/field.cgi?id=M19	female	M19.gwas.imputed_v3.female.tsv.bgz	wget https://broad-ukb-sumstats-us-east-1.s3.amazonaws.com/round2/additive-tsvs/M19.gwas.imputed_v3.female.tsv.bgz -O M19.gwas.imputed_v3.female.tsv.bgz	https://broad-ukb-sumstats-us-east-1.s3.amazonaws.com/round2/additive-tsvs/M19.gwas.imputed_v3.female.tsv.bgz	https://www.dropbox.com/s/z1khfo4u5knxs6p/M19.gwas.imputed_v3.female.tsv.bgz?dl=0	6406bc333311a649d6b46580ec663c4b	Diagnoses - main ICD10: M19 Other arthrosis	22	22	0.00641154	0.00134635	-5.71774	1.915408962156157e-6	1.1730567252367343	21	0.9999999998182733	0	0.0590404	0.0908832	0.5233236334843474	-0.00312787	0.568957	0	0.00702991	0.00171622	4.200531827388914e-5	0.00704006	0.00274897	0.0182031	FALSE	NA	7	7	TRUE	6.481434366892046e-6	0.174136	0.21552930230412748	FALSE
K86	Digestive diseases	0.963636	5.16176223754883e-5	2.58088111877442e-5	6.49670074725973e-5	1	digestive diseases	Digestive diseases	526	2	I84-I85.9, I98.2, K15.9-K42.9, K44-K52, K52.2-K62, K62.4-K62.6, K62.8-K63.4, K63.8-K67, K67.8-K68.1, K68.12-K75, K75.2, K75.4-K76.2, K76.4-K90.9, K92-K93, K93.8, K96-K99, N29.0, N49.5, R11-R19.8, R85-R85.9, Z52.6, Z94.4	I84-I85.9, I98.2-I98.2, K20-K42.9, K44-K52, K52.2-K62, K62.4-K62.6, K62.8-K63.4, K63.8-K67, K67.8-K68.1, K68.12-K90.9, K92-K92.9, K93.8, R12-R18.9, R85-R85.9, Z52.6, Z94.4	455-455.9, 456.0-456.21, 530-530.85, 530.89-536.3, 536.8-538, 540-543.9, 550-551.1, 551.3-552.1, 552.3-553.1, 553.3-558.9, 560-560.39, 560.8-562.13, 564-564.1, 564.5-569, 569.1-569.5, 569.81-572, 572.2-579.2, 579.4-579.9, 784-784.99, 787-787.99, 789.9, 792.1-792.4, V12.7-V12.79, V18.5-V18.59, V42.7, V45.72, V45.75, V47.3, V58.75, V59.6	455-456.21, 530-530.85, 530.89-536.3, 536.8-538, 540-551.1, 551.3-552.1, 552.3-553.1, 553.3-564.1, 564.5-569, 569.1-569.5, 569.81-579.2, 579.4-579.9, 787.1-792.4, V42.7, V59.6	Non-communicable diseases	Digestive diseases	NA	NA	TRUE	TRUE	Diagnoses - main ICD10: K86 Other diseases of pancreas	categorical	icd10	194174	0	193945	229	NA	NA	Diagnoses - main ICD10: K86 Other diseases of pancreas	http://biobank.ctsu.ox.ac.uk/crystal/field.cgi?id=K86	female	K86.gwas.imputed_v3.female.tsv.bgz	wget https://broad-ukb-sumstats-us-east-1.s3.amazonaws.com/round2/additive-tsvs/K86.gwas.imputed_v3.female.tsv.bgz -O K86.gwas.imputed_v3.female.tsv.bgz	https://broad-ukb-sumstats-us-east-1.s3.amazonaws.com/round2/additive-tsvs/K86.gwas.imputed_v3.female.tsv.bgz	https://www.dropbox.com/s/37gv7ss5vajpvot/K86.gwas.imputed_v3.female.tsv.bgz?dl=0	6794ec094f3ef454a690b1feb1aeece6	Diagnoses - main ICD10: K86 Other diseases of pancreas	22	22	-0.00178658	4.222411304882037e-4	-4.63366	2.3245475586205473e-5	0.0565909	21	1	0	7.719023729144798e-4	0.0285026	0.9786628789660804	-0.000152058	0.92936	0	-0.00177153	5.415579685194298e-4	0.00107103	-0.00177082	9.066847525652708e-4	0.0642653	FALSE	NA	7	7	TRUE	6.489361934482361e-5	9.36686351411911e-06	2.2099943603624775e-5	TRUE
K14	Oral disorders	-1	8.4297631985919e-8	1	1	0	oral disorders	Oral disorders	680	3	K00-K08.499, K08.8-K14.9, M26-M27.9	K00-K08.499, K08.8-K14.9, M26-M27.9	520-525.54, 525.8-526.61, 526.69-529.9, V07.31, V45.84, V49.82, V58.5, V72.2	520-525.54, 525.8-526.61, 526.69-529.9	Non-communicable diseases	Other non-communicable diseases	Oral disorders	NA	FALSE	FALSE	Diagnoses - main ICD10: K14 Diseases of tongue	categorical	icd10	194174	0	193707	467	NA	NA	Diagnoses - main ICD10: K14 Diseases of tongue	http://biobank.ctsu.ox.ac.uk/crystal/field.cgi?id=K14	female	K14.gwas.imputed_v3.female.tsv.bgz	wget https://broad-ukb-sumstats-us-east-1.s3.amazonaws.com/round2/additive-tsvs/K14.gwas.imputed_v3.female.tsv.bgz -O K14.gwas.imputed_v3.female.tsv.bgz	https://broad-ukb-sumstats-us-east-1.s3.amazonaws.com/round2/additive-tsvs/K14.gwas.imputed_v3.female.tsv.bgz	https://www.dropbox.com/s/dvy03evifxkc9t2/K14.gwas.imputed_v3.female.tsv.bgz?dl=0	ccf70f6243b2f5d2b84a7dd69000146f	Diagnoses - main ICD10: K14 Diseases of tongue	22	22	-0.00332304	5.873740699603715e-4	-7.81349	1.5364164637968626e-8	0.12172205256376098	21	1	0	0.0072708	0.0396496	0.856349	-0.00062962	0.7920389347627851	0	-0.00324757	6.947716909241737e-4	2.9495046244592703e-6	-0.00323312	0.00123399	0.0159971	FALSE	NA	7	7	TRUE	6.86266020495932e-8	0.71465	0.7546307924336745	FALSE
I31	Cardiovascular diseases	0.983333	1.19209289550781e-7	5.96046447753905e-8	3.5519502600845e-7	1	cardiovascular diseases	Cardiovascular diseases	491	2	B33.2-B33.24, D86.85, G45-G46.8, I00.0-I01.9, I02.0, I03-I11.9, I14-I27.0, I27.2-I83.93, I86-I89.0, I89.9-I95.1, I98, I98.4-ID5.9, K75.1, R00-R01.2, R07-R07.9	A32.82, B33.2-B33.24, B37.6, I01-I09.9, I20-I27.0, I33-I73.9	074.2, 074.21-074.23, 391-391.9, 392.0, 393-398.99, 402-402.91, 410-416.0, 417-417.9, 420-425.5, 425.7-440.29, 440.4-445.89, 447-454.9, 456, 456.3-457, 457.1, 457.8-458.1, 459-459.9, 785-785.3, V12.5-V12.59, V15.1, V17.1, V17.3-V17.49, V42.1-V42.2, V43.2-V43.5, V45.0-V45.09, V45.81-V45.82, V47.2, V58.61, V58.63, V58.66, V58.73, V81-V81.2	074.2-074.23, 112.81-115.94, 391-398.99, 410-416.0, 421-440.29, 440.4-443.9	Non-communicable diseases	Cardiovascular diseases	NA	NA	TRUE	TRUE	Diagnoses - main ICD10: I31 Other diseases of pericardium	categorical	icd10	194174	0	194054	120	NA	NA	Diagnoses - main ICD10: I31 Other diseases of pericardium	http://biobank.ctsu.ox.ac.uk/crystal/field.cgi?id=I31	female	I31.gwas.imputed_v3.female.tsv.bgz	wget https://broad-ukb-sumstats-us-east-1.s3.amazonaws.com/round2/additive-tsvs/I31.gwas.imputed_v3.female.tsv.bgz -O I31.gwas.imputed_v3.female.tsv.bgz	https://broad-ukb-sumstats-us-east-1.s3.amazonaws.com/round2/additive-tsvs/I31.gwas.imputed_v3.female.tsv.bgz	https://www.dropbox.com/s/ajukxbqy15d3wyl/I31.gwas.imputed_v3.female.tsv.bgz?dl=0	6a53dfbde2ead630d893c3a80ade48aa	Diagnoses - main ICD10: I31 Other diseases of pericardium	22	22	0.00252838	3.1063238850868776e-4	-15.4011	3.970684376407571e-16	2.247991777586714	21	0.9999998968113992	0	-0.0128665	0.0209686	0.5463919176341674	9.149578106298372e-4	0.4713085072441823	0	0.00235875	3.918369670030804e-4	1.747204887880073e-9	0.00235188	7.429495616131991e-4	0.00466062	FALSE	NA	7	7	TRUE	7.000943505771243e-15	0.312927	0.35797000980685284	FALSE
N90	Gynecological diseases	-0.833333	8.30258341011358e-6	0.999996	1	0	gynecological diseases	Gynecological diseases	603	3	B37.3-B37.49, D25-D26, E28.2, N61-N64.9, N72-N72.0, N75-N77.8, N80-N81.9, N83-N84, N84.2-N86, N88-N95.9, N97-N98.9, R30-R39.9, R87-R87.9	B37.3-B37.49, D25-D26, E28.2, N61-N64.9, N72-N72.0, N75-N81.9, N83-N83.9, N85-N86, N88-N95.9	112.1-112.2, 218-218.9, 256.4, 611-611.9, 616-618.9, 620-622.0, 622.3-622.6, 622.8-629.9, 788-788.29, 788.4-788.9, 788.99, 799.81, V07.4-V07.59, V13.2, V13.29, V18.7, V26-V26.49, V26.51, V26.8-V26.9, V43.82, V45.71, V45.83, V47.5, V49.81, V59.7-V59.74, V72.3-V72.31	112.1-112.2, 218-218.9, 256.4, 611-611.9, 616-618.9, 620-621.9, 622.3-622.6, 622.8-629.9	Non-communicable diseases	Other non-communicable diseases	Gynecological diseases	NA	FALSE	FALSE	Diagnoses - main ICD10: N90 Other noninflammatory disorders of vulva and perineum	categorical	icd10	194174	0	193097	1077	NA	NA	Diagnoses - main ICD10: N90 Other noninflammatory disorders of vulva and perineum	http://biobank.ctsu.ox.ac.uk/crystal/field.cgi?id=N90	female	N90.gwas.imputed_v3.female.tsv.bgz	wget https://broad-ukb-sumstats-us-east-1.s3.amazonaws.com/round2/additive-tsvs/N90.gwas.imputed_v3.female.tsv.bgz -O N90.gwas.imputed_v3.female.tsv.bgz	https://broad-ukb-sumstats-us-east-1.s3.amazonaws.com/round2/additive-tsvs/N90.gwas.imputed_v3.female.tsv.bgz	https://www.dropbox.com/s/xl0qym0eboe0yuw/N90.gwas.imputed_v3.female.tsv.bgz?dl=0	85eede397204b04ec804cc1aae1669a3	Diagnoses - main ICD10: N90 Other noninflammatory disorders of vulva and perineum	22	22	-0.00492608	8.716864719549119e-4	-7.79771	1.5932904708028134e-8	0.2709957663052096	21	1	0	0.0134872	0.0588416	0.821032	-0.00109435	0.7575484500819846	0	-0.00465337	0.00108269	1.7235459857533136e-5	-0.00463852	0.00204365	0.0338787	FALSE	NA	7	7	TRUE	7.023056680512401e-8	no match	NA	FALSE
R19	Digestive diseases	0.963636	5.16176223754883e-5	2.58088111877442e-5	6.49670074725973e-5	1	digestive diseases	Digestive diseases	526	2	I84-I85.9, I98.2, K15.9-K42.9, K44-K52, K52.2-K62, K62.4-K62.6, K62.8-K63.4, K63.8-K67, K67.8-K68.1, K68.12-K75, K75.2, K75.4-K76.2, K76.4-K90.9, K92-K93, K93.8, K96-K99, N29.0, N49.5, R11-R19.8, R85-R85.9, Z52.6, Z94.4	I84-I85.9, I98.2-I98.2, K20-K42.9, K44-K52, K52.2-K62, K62.4-K62.6, K62.8-K63.4, K63.8-K67, K67.8-K68.1, K68.12-K90.9, K92-K92.9, K93.8, R12-R18.9, R85-R85.9, Z52.6, Z94.4	455-455.9, 456.0-456.21, 530-530.85, 530.89-536.3, 536.8-538, 540-543.9, 550-551.1, 551.3-552.1, 552.3-553.1, 553.3-558.9, 560-560.39, 560.8-562.13, 564-564.1, 564.5-569, 569.1-569.5, 569.81-572, 572.2-579.2, 579.4-579.9, 784-784.99, 787-787.99, 789.9, 792.1-792.4, V12.7-V12.79, V18.5-V18.59, V42.7, V45.72, V45.75, V47.3, V58.75, V59.6	455-456.21, 530-530.85, 530.89-536.3, 536.8-538, 540-551.1, 551.3-552.1, 552.3-553.1, 553.3-564.1, 564.5-569, 569.1-569.5, 569.81-579.2, 579.4-579.9, 787.1-792.4, V42.7, V59.6	Non-communicable diseases	Digestive diseases	NA	NA	TRUE	TRUE	Diagnoses - main ICD10: R19 Other symptoms and signs involving the digestive system and abdomen	categorical	icd10	194174	0	188446	5728	NA	NA	Diagnoses - main ICD10: R19 Other symptoms and signs involving the digestive system and abdomen	http://biobank.ctsu.ox.ac.uk/crystal/field.cgi?id=R19	female	R19.gwas.imputed_v3.female.tsv.bgz	wget https://broad-ukb-sumstats-us-east-1.s3.amazonaws.com/round2/additive-tsvs/R19.gwas.imputed_v3.female.tsv.bgz -O R19.gwas.imputed_v3.female.tsv.bgz	https://broad-ukb-sumstats-us-east-1.s3.amazonaws.com/round2/additive-tsvs/R19.gwas.imputed_v3.female.tsv.bgz	https://www.dropbox.com/s/qmt3jjqeq64dfjw/R19.gwas.imputed_v3.female.tsv.bgz?dl=0	205ca7055378c071d4a5471a829744f6	Diagnoses - main ICD10: R19 Other symptoms and signs involving the digestive system and abdomen	22	22	0.00712923	0.00198307	-3.48902	3.243259511706364e-4	0.41111098510285665	21	0.9999999999999956	0	0.0190518	0.13386334865483177	0.8882492537319424	-0.000708588	0.929908	0	0.00729947	0.00239699	0.00232478	0.007293	0.00425022	0.10089629617296272	FALSE	NA	7	7	TRUE	7.101254486415895e-4	0.552038	0.5996963314847995	FALSE
K25	Digestive diseases	0.963636	5.16176223754883e-5	2.58088111877442e-5	6.49670074725973e-5	1	digestive diseases	Digestive diseases	526	2	I84-I85.9, I98.2, K15.9-K42.9, K44-K52, K52.2-K62, K62.4-K62.6, K62.8-K63.4, K63.8-K67, K67.8-K68.1, K68.12-K75, K75.2, K75.4-K76.2, K76.4-K90.9, K92-K93, K93.8, K96-K99, N29.0, N49.5, R11-R19.8, R85-R85.9, Z52.6, Z94.4	I84-I85.9, I98.2-I98.2, K20-K42.9, K44-K52, K52.2-K62, K62.4-K62.6, K62.8-K63.4, K63.8-K67, K67.8-K68.1, K68.12-K90.9, K92-K92.9, K93.8, R12-R18.9, R85-R85.9, Z52.6, Z94.4	455-455.9, 456.0-456.21, 530-530.85, 530.89-536.3, 536.8-538, 540-543.9, 550-551.1, 551.3-552.1, 552.3-553.1, 553.3-558.9, 560-560.39, 560.8-562.13, 564-564.1, 564.5-569, 569.1-569.5, 569.81-572, 572.2-579.2, 579.4-579.9, 784-784.99, 787-787.99, 789.9, 792.1-792.4, V12.7-V12.79, V18.5-V18.59, V42.7, V45.72, V45.75, V47.3, V58.75, V59.6	455-456.21, 530-530.85, 530.89-536.3, 536.8-538, 540-551.1, 551.3-552.1, 552.3-553.1, 553.3-564.1, 564.5-569, 569.1-569.5, 569.81-579.2, 579.4-579.9, 787.1-792.4, V42.7, V59.6	Non-communicable diseases	Digestive diseases	NA	NA	TRUE	TRUE	Diagnoses - main ICD10: K25 Gastric ulcer	categorical	icd10	194174	0	193219	955	NA	NA	Diagnoses - main ICD10: K25 Gastric ulcer	http://biobank.ctsu.ox.ac.uk/crystal/field.cgi?id=K25	female	K25.gwas.imputed_v3.female.tsv.bgz	wget https://broad-ukb-sumstats-us-east-1.s3.amazonaws.com/round2/additive-tsvs/K25.gwas.imputed_v3.female.tsv.bgz -O K25.gwas.imputed_v3.female.tsv.bgz	https://broad-ukb-sumstats-us-east-1.s3.amazonaws.com/round2/additive-tsvs/K25.gwas.imputed_v3.female.tsv.bgz	https://www.dropbox.com/s/c1hf5x85g6xc3n1/K25.gwas.imputed_v3.female.tsv.bgz?dl=0	a8f595b3e1384c9e81a52fa957f86dc3	Diagnoses - main ICD10: K25 Gastric ulcer	22	22	0.00608909	8.516536539703833e-4	-12.0607	8.695239655910719e-13	0.35425516701385085	21	0.9999999999999992	0	-0.0189642	0.0574894	0.7449265304065396	0.00148898	0.6676229867304847	0	0.00580055	0.00103506	2.0937941684327983e-8	0.00575309	0.0018227	0.00476139	FALSE	NA	7	7	TRUE	7.104647035927051e-12	0.135562	0.177999	FALSE
D05	Other benign and in situ neoplasms	1	0.00266671	0.00133336	0.00256145	0.897059	other benign and in situ neoplasms	Other benign and in situ neoplasms	967	4	D00-D00.2, D02-D05.92, D07, D07.1-D11.9, D13-D13.2, D13.4-D13.7, D14-D24.9, D27-D37.1, D37.6-D39, D39.1-D39.9, D4-D44.9, D48-D49.9, N60-N60.99	D00-D00.2, D02-D05.92, D07, D07.1-D11.9, D13-D13.2, D13.4-D13.7, D14-D24.9, D27-D37.1, D37.6-D39, D39.1-D3A.00, D3A.090-D44.9, D48-D49.9, N60-N60.99	209.61, 209.63-209.67, 210.0-211.1, 211.5-217.8, 220-230.2, 230.8-233.0, 233.3-235.1, 235.3-236, 236.1-237.6, 237.70-237.72, 237.9-238.3, 239-239.9	209.61-211.1, 211.5-217.8, 220-230.2, 230.8-233.0, 233.3-235.1, 235.3-236, 236.1-237.6, 237.70-237.72, 237.9-238.3, 239-239.9, 610-610.9	Non-communicable diseases	Neoplasms	Other neoplasms	Other benign and in situ neoplasms	TRUE	FALSE	Diagnoses - main ICD10: D05 Carcinoma in situ of breast	categorical	icd10	194174	0	192725	1449	NA	NA	Diagnoses - main ICD10: D05 Carcinoma in situ of breast	http://biobank.ctsu.ox.ac.uk/crystal/field.cgi?id=D05	female	D05.gwas.imputed_v3.female.tsv.bgz	wget https://broad-ukb-sumstats-us-east-1.s3.amazonaws.com/round2/additive-tsvs/D05.gwas.imputed_v3.female.tsv.bgz -O D05.gwas.imputed_v3.female.tsv.bgz	https://broad-ukb-sumstats-us-east-1.s3.amazonaws.com/round2/additive-tsvs/D05.gwas.imputed_v3.female.tsv.bgz	https://www.dropbox.com/s/ebq7mqlepq83krv/D05.gwas.imputed_v3.female.tsv.bgz?dl=0	6fa92ced639176d3f6072126a33d4a04	Diagnoses - main ICD10: D05 Carcinoma in situ of breast	22	22	0.00427375	0.0010162	-4.58443	2.6035732497113214e-5	0.6427814304155879	21	1	0	0.0310791	0.0685966	0.6553743351224188	-0.00159312	0.700068	0	0.00451784	0.00121434	1.9890365608878744e-4	0.00451359	0.00232272	0.0655129	FALSE	NA	7	7	TRUE	7.208239988870187e-5	no match	NA	FALSE
I80	Cardiovascular diseases	0.983333	1.19209289550781e-7	5.96046447753905e-8	3.5519502600845e-7	1	cardiovascular diseases	Cardiovascular diseases	491	2	B33.2-B33.24, D86.85, G45-G46.8, I00.0-I01.9, I02.0, I03-I11.9, I14-I27.0, I27.2-I83.93, I86-I89.0, I89.9-I95.1, I98, I98.4-ID5.9, K75.1, R00-R01.2, R07-R07.9	A32.82, B33.2-B33.24, B37.6, I01-I09.9, I20-I27.0, I33-I73.9	074.2, 074.21-074.23, 391-391.9, 392.0, 393-398.99, 402-402.91, 410-416.0, 417-417.9, 420-425.5, 425.7-440.29, 440.4-445.89, 447-454.9, 456, 456.3-457, 457.1, 457.8-458.1, 459-459.9, 785-785.3, V12.5-V12.59, V15.1, V17.1, V17.3-V17.49, V42.1-V42.2, V43.2-V43.5, V45.0-V45.09, V45.81-V45.82, V47.2, V58.61, V58.63, V58.66, V58.73, V81-V81.2	074.2-074.23, 112.81-115.94, 391-398.99, 410-416.0, 421-440.29, 440.4-443.9	Non-communicable diseases	Cardiovascular diseases	NA	NA	TRUE	TRUE	Diagnoses - main ICD10: I80 Phlebitis and thrombophlebitis	categorical	icd10	194174	0	193189	985	NA	NA	Diagnoses - main ICD10: I80 Phlebitis and thrombophlebitis	http://biobank.ctsu.ox.ac.uk/crystal/field.cgi?id=I80	female	I80.gwas.imputed_v3.female.tsv.bgz	wget https://broad-ukb-sumstats-us-east-1.s3.amazonaws.com/round2/additive-tsvs/I80.gwas.imputed_v3.female.tsv.bgz -O I80.gwas.imputed_v3.female.tsv.bgz	https://broad-ukb-sumstats-us-east-1.s3.amazonaws.com/round2/additive-tsvs/I80.gwas.imputed_v3.female.tsv.bgz	https://www.dropbox.com/s/02h3mbi3tg84jdx/I80.gwas.imputed_v3.female.tsv.bgz?dl=0	97861bbbbc9c801198261c785d9b4fb3	Diagnoses - main ICD10: I80 Phlebitis and thrombophlebitis	22	22	-0.00311827	8.690753069068331e-4	-3.47732	3.3318003140829136e-4	0.17519413317538868	21	1	0	0.00578203	0.0586654	0.9224692141140298	-0.000528968	0.8809202881227219	0	-0.00311855	0.00102473	0.00233999	-0.00312099	0.00187725	0.11126087140172727	FALSE	NA	7	7	TRUE	7.247747436479065e-4	0.464283	0.5154908244175732	FALSE
N83	Gynecological diseases	-0.833333	8.30258341011358e-6	0.999996	1	0	gynecological diseases	Gynecological diseases	603	3	B37.3-B37.49, D25-D26, E28.2, N61-N64.9, N72-N72.0, N75-N77.8, N80-N81.9, N83-N84, N84.2-N86, N88-N95.9, N97-N98.9, R30-R39.9, R87-R87.9	B37.3-B37.49, D25-D26, E28.2, N61-N64.9, N72-N72.0, N75-N81.9, N83-N83.9, N85-N86, N88-N95.9	112.1-112.2, 218-218.9, 256.4, 611-611.9, 616-618.9, 620-622.0, 622.3-622.6, 622.8-629.9, 788-788.29, 788.4-788.9, 788.99, 799.81, V07.4-V07.59, V13.2, V13.29, V18.7, V26-V26.49, V26.51, V26.8-V26.9, V43.82, V45.71, V45.83, V47.5, V49.81, V59.7-V59.74, V72.3-V72.31	112.1-112.2, 218-218.9, 256.4, 611-611.9, 616-618.9, 620-621.9, 622.3-622.6, 622.8-629.9	Non-communicable diseases	Other non-communicable diseases	Gynecological diseases	NA	FALSE	FALSE	Diagnoses - main ICD10: N83 Noninflammatory disorders of ovary, Fallopian tube and broad ligament	categorical	icd10	194174	0	191959	2215	NA	NA	Diagnoses - main ICD10: N83 Noninflammatory disorders of ovary, Fallopian tube and broad ligament	http://biobank.ctsu.ox.ac.uk/crystal/field.cgi?id=N83	female	N83.gwas.imputed_v3.female.tsv.bgz	wget https://broad-ukb-sumstats-us-east-1.s3.amazonaws.com/round2/additive-tsvs/N83.gwas.imputed_v3.female.tsv.bgz -O N83.gwas.imputed_v3.female.tsv.bgz	https://broad-ukb-sumstats-us-east-1.s3.amazonaws.com/round2/additive-tsvs/N83.gwas.imputed_v3.female.tsv.bgz	https://www.dropbox.com/s/0g5xf4fo6p3w05d/N83.gwas.imputed_v3.female.tsv.bgz?dl=0	23bafb780108cc5a7b00925f0f3b14d8	Diagnoses - main ICD10: N83 Noninflammatory disorders of ovary, Fallopian tube and broad ligament	22	22	-0.006457	0.00123906	-6.72678	1.87594653497153e-7	0.16605041450815702	21	1	0	-0.0239134	0.0836403	0.7778889649943734	0.00103748	0.8367693127865027	0	-0.00675176	0.00153555	1.0978132979391298e-5	-0.00677544	0.00263991	0.017984	FALSE	NA	7	7	TRUE	7.307466153668169e-7	no match	NA	FALSE
N30	Other non-communicable diseases	-0.9	1.45434341902728e-6	0.999999	1	0	other non-communicable diseases	Other non-communicable diseases	640	2	B37.3-B37.49, C7A00-C7B8, D25-D26, D3A00-D3A8, D55-D61.9, D64-D69.49, D69.6-D70.0, D70.4-D77, D79-D85, D86.8, D86.82-D86.84, D86.86-D86.89, D87-D89.2, D89.8, D89.82-D99, E03-E03.1, E03.3-E06.3, E06.5-E07.9, E15-E16, E16.1-E23.0, E23.2-E24.1, E24.3, E24.8-E27.2, E27.4-E34, E34.1-E35.8, E37-E39, E47-E49., E62, E65-E66.09, E66.2-E80.09, E80.3-E85.9, E88-E88.9, E90-E998, G71.2, K00-K08.499, K08.8-K14.9, M26-M27.9, N10-N13.9, N15, N15.1-N16.8, N19.0-N29, N29.1-N30.31, N30.8-N46.02, N46.022-N46.12, N46.122-N49.1, N49.8-N52.1, N52.8-N59, N61-N64.9, N66-N69, N72-N72.0, N75-N81.9, N83-N84, N84.2-N86, N88-N95.9, N97-N98.9, P96.0, Q00-Q15.9, Q17-Q57, Q63.3, Q64-Q64.19, Q65-Q99.9, R30-R39.9, R86-R87.9	B37.3-B37.49, D25-D26, D55-D61.9, D64-D69.49, D69.8-D70.0, D70.4-D75.81, D75.89-D77, D80-D84.9, D86.3-D86.89, D89-D89.8, D89.82-D89.9, E03-E03.1, E03.3-E06.3, E06.5-E07.9, E15-E16, E16.1-E23.0, E23.2-E24.1, E24.3-E27.2, E27.4-E34, E34.1-E35.8, E67-E71.42, E71.44-E88.9, E90-E99.9, K00-K08.499, K08.8-K14.9, M26-M27.9, N10-N13.6, N15, N15.1-N16.8, N20-N30.31, N30.8-N40.9, N61-N64.9, N72-N72.0, N75-N81.9, N83-N83.9, N85-N86, N88-N95.9, P96.0-P96.0, Q00-Q12, Q12.1-Q15.9, Q17-Q99.9	112.1-112.2, 218-218.9, 237.7, 237.73-237.79, 240-244, 244.8-246.9, 251-251.2, 251.4-253.6, 253.8-259.9, 270-273.9, 275-278.02, 278.1-279.49, 279.6-279.9, 282-285.0, 285.8-289.9, 520-525.54, 525.8-526.61, 526.69-529.9, 588-595.81, 595.89-596.8, 596.89-598.1, 598.8-609, 611-611.9, 616-618.9, 620-622.0, 622.3-622.6, 622.8-629.9, 740-744, 744.00-753, 753.5, 754-759.9, 775.3, 788-788.99, 799.81, V07.31, V07.4-V07.59, V12.2-V12.49, V13.0-V13.02, V13.2, V13.29, V13.6-V13.69, V18.1-V18.19, V18.61, V18.7, V18.9, V19.5, V19.7-V19.8, V26-V26.9, V43.82, V45.71, V45.74, V45.83-V45.84, V45.86, V47.4-V47.5, V49.81-V49.82, V58.5, V58.76, V59.7-V59.74, V72.2-V72.31, V77.0, V77.3-V77.4, V77.6-V77.8, V77.91, V78, V78.2-V78.9, V82.3, V85-V85.45, V85.51, V85.53-V85.54	112.1-112.2, 218-218.9, 237.7, 237.73-237.79, 240-244, 244.8-246.9, 251-251.2, 251.4-253.6, 253.8-259.9, 270-273.9, 275-279.49, 279.6-285.0, 285.8-289.9, 520-525.54, 525.8-526.61, 526.69-529.9, 590-595.81, 595.89-595.9, 597-597.9, 599.0-600.91, 611-611.9, 616-618.9, 620-621.9, 622.3-622.6, 622.8-629.9, 740-743.22, 743.35-744, 744.00-759.9, V78-V78.9	Non-communicable diseases	Other non-communicable diseases	NA	NA	FALSE	FALSE	Diagnoses - main ICD10: N30 Cystitis	categorical	icd10	194174	0	193140	1034	NA	NA	Diagnoses - main ICD10: N30 Cystitis	http://biobank.ctsu.ox.ac.uk/crystal/field.cgi?id=N30	female	N30.gwas.imputed_v3.female.tsv.bgz	wget https://broad-ukb-sumstats-us-east-1.s3.amazonaws.com/round2/additive-tsvs/N30.gwas.imputed_v3.female.tsv.bgz -O N30.gwas.imputed_v3.female.tsv.bgz	https://broad-ukb-sumstats-us-east-1.s3.amazonaws.com/round2/additive-tsvs/N30.gwas.imputed_v3.female.tsv.bgz	https://www.dropbox.com/s/xqk4sk49obwmv81/N30.gwas.imputed_v3.female.tsv.bgz?dl=0	3a66903fbe7f1b95bf7827045a827b06	Diagnoses - main ICD10: N30 Cystitis	22	22	-0.00491531	8.717453517515333e-4	-7.76557	1.7156564865703363e-8	0.4554672991318214	21	0.9999999999999878	0	0.00586727	0.0588456	0.9215702980301252	-0.000640837	0.8564428323319716	0	-0.00469264	0.00106851	1.1244292958330368e-5	-0.00468618	0.00196374	0.0265066	FALSE	NA	7	7	TRUE	7.464219779234579e-8	0.0162809	0.0261534	TRUE
N95	Gynecological diseases	-0.833333	8.30258341011358e-6	0.999996	1	0	gynecological diseases	Gynecological diseases	603	3	B37.3-B37.49, D25-D26, E28.2, N61-N64.9, N72-N72.0, N75-N77.8, N80-N81.9, N83-N84, N84.2-N86, N88-N95.9, N97-N98.9, R30-R39.9, R87-R87.9	B37.3-B37.49, D25-D26, E28.2, N61-N64.9, N72-N72.0, N75-N81.9, N83-N83.9, N85-N86, N88-N95.9	112.1-112.2, 218-218.9, 256.4, 611-611.9, 616-618.9, 620-622.0, 622.3-622.6, 622.8-629.9, 788-788.29, 788.4-788.9, 788.99, 799.81, V07.4-V07.59, V13.2, V13.29, V18.7, V26-V26.49, V26.51, V26.8-V26.9, V43.82, V45.71, V45.83, V47.5, V49.81, V59.7-V59.74, V72.3-V72.31	112.1-112.2, 218-218.9, 256.4, 611-611.9, 616-618.9, 620-621.9, 622.3-622.6, 622.8-629.9	Non-communicable diseases	Other non-communicable diseases	Gynecological diseases	NA	FALSE	FALSE	Diagnoses - main ICD10: N95 Menopausal and other perimenopausal disorders	categorical	icd10	194174	0	187678	6496	NA	NA	Diagnoses - main ICD10: N95 Menopausal and other perimenopausal disorders	http://biobank.ctsu.ox.ac.uk/crystal/field.cgi?id=N95	female	N95.gwas.imputed_v3.female.tsv.bgz	wget https://broad-ukb-sumstats-us-east-1.s3.amazonaws.com/round2/additive-tsvs/N95.gwas.imputed_v3.female.tsv.bgz -O N95.gwas.imputed_v3.female.tsv.bgz	https://broad-ukb-sumstats-us-east-1.s3.amazonaws.com/round2/additive-tsvs/N95.gwas.imputed_v3.female.tsv.bgz	https://www.dropbox.com/s/ulmk13b1bobmevm/N95.gwas.imputed_v3.female.tsv.bgz?dl=0	58beb0725b1a30dcaac4b9faba15ac4b	Diagnoses - main ICD10: N95 Menopausal and other perimenopausal disorders	22	22	-0.0141718	0.00208601	-10.9614	1.092829432925382e-11	0.7213982519650343	21	1	0	-0.0799945	0.1408126163331258	0.5762957068065682	0.00391202	0.645195	0	-0.0148776	0.00260854	1.1741952447295206e-8	-0.0150184	0.00448108	0.00302295	FALSE	NA	7	7	TRUE	7.471384898571489e-11	no match	NA	FALSE
L82	Other skin and subcutaneous diseases	0.983333	1.19209289550781e-7	5.96046447753905e-8	3.5519502600845e-7	1	other skin and subcutaneous diseases	Other skin and subcutaneous diseases	668	3	B85-B85.4, B87-B88.9, D86.3, E80.1-E80.29, L10-L14.0, L28-L28.2, L42-L45, L49-L49.9, L51-L54.8, L56, L56.2-L57.9, L59-L60.9, L62-L62.8, L64, L64.8-L68.9, L71-L75.9, L80-L87.9, L90-L92.9, L94-L95.9, L98.5-L99.8	B85-B85.4, B87-B88.9, L10-L14.0, L28-L28.2, L42-L49.9, L51-L54.8, L56, L56.2-L57.9, L59-L62.8, L64, L64.8-L68.9, L71-L75.9, L80-L87.9, L90-L92.9, L94-L95.9, L98.5-L99.8	132-132.9, 133.8-134.9, 136.1, 692.70-692.77, 693-695.9, 697-697.9, 700-704, 704.1-706, 706.2-706.9, 707.1-707.19, 707.8-707.9, 709-709.3, 709.8-709.9	132-132.9, 133.8-134.9, 136.1, 692.70-692.77, 693-695.9, 697-697.9, 700-704, 704.1-706, 706.2-706.9, 707.1-707.19, 707.8-707.9, 709-709.3, 709.8-709.9	Non-communicable diseases	Skin and subcutaneous diseases	Other skin and subcutaneous diseases	NA	TRUE	TRUE	Diagnoses - main ICD10: L82 Seborrhoeic keratosis	categorical	icd10	194174	0	193031	1143	NA	NA	Diagnoses - main ICD10: L82 Seborrhoeic keratosis	http://biobank.ctsu.ox.ac.uk/crystal/field.cgi?id=L82	female	L82.gwas.imputed_v3.female.tsv.bgz	wget https://broad-ukb-sumstats-us-east-1.s3.amazonaws.com/round2/additive-tsvs/L82.gwas.imputed_v3.female.tsv.bgz -O L82.gwas.imputed_v3.female.tsv.bgz	https://broad-ukb-sumstats-us-east-1.s3.amazonaws.com/round2/additive-tsvs/L82.gwas.imputed_v3.female.tsv.bgz	https://www.dropbox.com/s/4644sfe97fqkgbi/L82.gwas.imputed_v3.female.tsv.bgz?dl=0	dd8c2bb5dada3e59ad53723eb8b1a290	Diagnoses - main ICD10: L82 Seborrhoeic keratosis	22	22	0.0078217	8.984383061733559e-4	-17.5015	3.151210723868725e-18	0.041815	21	1	0	-0.00195707	0.0606475	0.9745769582415852	5.811779330557669e-4	0.8735087679582018	0	0.00775394	0.00110733	2.5163146226072424e-12	0.00770914	0.00190211	5.725027788834345e-4	FALSE	NA	7	7	TRUE	7.5403970892573055e-17	7.83356691469061e-50	1.1828686041182822e-47	TRUE
M65	Musculoskeletal disorders	1	8.34465026855469e-6	4.17232513427734e-6	1.2960839778819e-5	1	musculoskeletal disorders	Musculoskeletal disorders	626	2	G54.2-G54.4, I27.1, L93-L93.2, M00-M10.19, M10.3-M25.9, M28-M32.9, M34-M49, M49.2-M59, M61-M72.4, M72.8-M73, M74-M79.676, M79.8-M87.09, M87.2-M89.59, M89.7-M95.9, M97-M99.9, N09	G54.2-G54.4, I27.1, L93-L93.2, M00-M10.19, M10.3-M25.9, M30-M48.58, M49.81-M54.5, M61-M72.4, M72.8-M87.09, M87.2-M95.9, M99-M99.9	274-274.9, 353.1-353.4, 416.1, 446-446.9, 710-710.2, 710.5-724.9, 726-727.9, 729-730.39, 730.7-739.9, V13.4-V13.59, V17.7-V17.89, V43.6-V43.8, V58.64-V58.65, V58.78, V77.5, V82.1-V82.2	274-274.9, 353.1-353.4, 416.1, 446-446.9, 710-727.9, 729-730.39, 730.7-739.9	Non-communicable diseases	Musculoskeletal disorders	NA	NA	TRUE	TRUE	Diagnoses - main ICD10: M65 Synovitis and tenosynovitis	categorical	icd10	194174	0	192470	1704	NA	NA	Diagnoses - main ICD10: M65 Synovitis and tenosynovitis	http://biobank.ctsu.ox.ac.uk/crystal/field.cgi?id=M65	female	M65.gwas.imputed_v3.female.tsv.bgz	wget https://broad-ukb-sumstats-us-east-1.s3.amazonaws.com/round2/additive-tsvs/M65.gwas.imputed_v3.female.tsv.bgz -O M65.gwas.imputed_v3.female.tsv.bgz	https://broad-ukb-sumstats-us-east-1.s3.amazonaws.com/round2/additive-tsvs/M65.gwas.imputed_v3.female.tsv.bgz	https://www.dropbox.com/s/57hj5jwachwnhuc/M65.gwas.imputed_v3.female.tsv.bgz?dl=0	a33bd74286cd091bf9d58c4412e9f855	Diagnoses - main ICD10: M65 Synovitis and tenosynovitis	22	22	-0.00785502	0.00110097	-12.0131	9.703183957773972e-13	0.25729770948352576	21	1	0	0.00860608	0.0743189	0.9089663502832436	-0.000978327	0.8269357635723749	0	-0.00779215	0.00131388	3.017498149802122e-9	-0.00779995	0.00239575	0.00378055	FALSE	NA	7	7	TRUE	7.559457269428559e-12	4.75633945292187e-08	1.5960161275360053e-7	TRUE
R31	Gynecological diseases	-0.833333	8.30258341011358e-6	0.999996	1	0	gynecological diseases	Gynecological diseases	603	3	B37.3-B37.49, D25-D26, E28.2, N61-N64.9, N72-N72.0, N75-N77.8, N80-N81.9, N83-N84, N84.2-N86, N88-N95.9, N97-N98.9, R30-R39.9, R87-R87.9	B37.3-B37.49, D25-D26, E28.2, N61-N64.9, N72-N72.0, N75-N81.9, N83-N83.9, N85-N86, N88-N95.9	112.1-112.2, 218-218.9, 256.4, 611-611.9, 616-618.9, 620-622.0, 622.3-622.6, 622.8-629.9, 788-788.29, 788.4-788.9, 788.99, 799.81, V07.4-V07.59, V13.2, V13.29, V18.7, V26-V26.49, V26.51, V26.8-V26.9, V43.82, V45.71, V45.83, V47.5, V49.81, V59.7-V59.74, V72.3-V72.31	112.1-112.2, 218-218.9, 256.4, 611-611.9, 616-618.9, 620-621.9, 622.3-622.6, 622.8-629.9	Non-communicable diseases	Other non-communicable diseases	Gynecological diseases	NA	FALSE	FALSE	Diagnoses - main ICD10: R31 Unspecified haematuria	categorical	icd10	194174	0	189310	4864	NA	NA	Diagnoses - main ICD10: R31 Unspecified haematuria	http://biobank.ctsu.ox.ac.uk/crystal/field.cgi?id=R31	female	R31.gwas.imputed_v3.female.tsv.bgz	wget https://broad-ukb-sumstats-us-east-1.s3.amazonaws.com/round2/additive-tsvs/R31.gwas.imputed_v3.female.tsv.bgz -O R31.gwas.imputed_v3.female.tsv.bgz	https://broad-ukb-sumstats-us-east-1.s3.amazonaws.com/round2/additive-tsvs/R31.gwas.imputed_v3.female.tsv.bgz	https://www.dropbox.com/s/pbp9mtpniujeh3h/R31.gwas.imputed_v3.female.tsv.bgz?dl=0	829d8ca2eaa96ce334c771d5c95f57a2	Diagnoses - main ICD10: R31 Unspecified haematuria	22	22	-0.0130113	0.00182342	-12.0162	9.63367854128951e-13	0.433065	21	0.9999999999999928	0	0.03778	0.12308659788488176	0.7620632693413595	-0.00301866	0.6842228427736237	0	-0.0128161	0.00222371	8.24482229390483e-9	-0.0128191	0.00380744	0.0029162	FALSE	NA	7	7	TRUE	7.559457269428559e-12	0.0116319	0.0197351	TRUE
E10	Chronic kidney disease	0.978022	1.43051147460938e-6	7.1525573730469e-7	2.54700823528012e-6	1	chronic kidney disease	Chronic kidney disease	589	3	D63.1, E08.2-E08.29, E10.2-E10.29, E11.2-E11.29, E12.2, E13.2-E13.29, E14.2, I12-I13.9, N02-N08.8, N15.0, N17-N19, Q60-Q63.2, Q63.8-Q63.9, Q64.2-Q64.9	D63.1, E08.2-E08.29, E10.2-E10.29, E11.2-E11.29, E12.2, E13.2-E13.29, E14.2, I12-I13.9, N02-N08.8, N15.0, N17-N19, P96.0-P96.0	249.4-249.41, 250.4-250.49, 285.21, 403-404.93, 581-587.9, 753.0-753.4, 753.6-753.9, V13.03-V13.09, V18.6, V18.69, V42.0, V45.1-V45.12, V45.73, V56-V56.8, V59.4, V81.5-V81.6	249.4-249.41, 250.4-250.49, 285.21, 403-404.93, 581-587.9	Non-communicable diseases	Diabetes and kidney diseases	Chronic kidney disease	NA	TRUE	TRUE	Diagnoses - main ICD10: E10 Insulin-dependent diabetes mellitus	categorical	icd10	194174	0	193990	184	NA	NA	Diagnoses - main ICD10: E10 Insulin-dependent diabetes mellitus	http://biobank.ctsu.ox.ac.uk/crystal/field.cgi?id=E10	female	E10.gwas.imputed_v3.female.tsv.bgz	wget https://broad-ukb-sumstats-us-east-1.s3.amazonaws.com/round2/additive-tsvs/E10.gwas.imputed_v3.female.tsv.bgz -O E10.gwas.imputed_v3.female.tsv.bgz	https://broad-ukb-sumstats-us-east-1.s3.amazonaws.com/round2/additive-tsvs/E10.gwas.imputed_v3.female.tsv.bgz	https://www.dropbox.com/s/uccai4uxk276gie/E10.gwas.imputed_v3.female.tsv.bgz?dl=0	d0a6e1241b27ffab6d4a6b98208eda21	Diagnoses - main ICD10: E10 Insulin-dependent diabetes mellitus	22	22	-0.00260967	4.06356313348907e-4	-9.87162	1.3439552203629212e-10	0.4866396432110641	21	0.9999999999999758	0	0.0106979	0.0274303	0.7006576355312033	-0.000790901	0.6328115323810231	0	-0.00254539	5.061819312991818e-4	4.940499128692811e-7	-0.002544	9.478722903047634e-4	0.0138965	FALSE	NA	7	7	TRUE	7.630932183416587e-10	0.156054	0.19801831961794233	FALSE
I95	Adverse effects of medical treatment	1	1.19209289550781e-7	5.96046447753905e-8	3.5519502600845e-7	0.980392	adverse effects of medical treatment	Adverse effects of medical treatment	708	3	D69.5-D69.59, D70.1-D70.2, D78-D78.89, D89.81-D89.813, E03.2, E06.4, E09-E09.9, E16.0, E23.1, E24.2, E27.3, E36-E36.8, E66.1, E87.0-E87.99, E89-E89.9, G21.0-G21.19, G24.0-G24.09, G25.1, G25.4, G25.6-G25.79, G62.0, G72.0, G93.7, G96.0, G96.11, G97-G97.9, H05.33-H05.339, H05.42-H05.53, H59-H59.89, H91.0-H91.09, H95-H95.9, I95.2-I95.81, I97-I97.9, J70-J70.4, J95-J95.9, K08.5-K08.59, K43-K43.9, K52.0, K62.7, K68.11, K91-K91.9, K94-K95.89, L23.3, L27.0-L27.1, L56.0-L56.1, L64.0, L76-L76.82, M10.2-M10.29, M87.1-M87.19, M96-M96.9, N14-N14.4, N30.4-N30.41, N46.021, N46.121, N52.2-N52.39, N65-N65.1, N99-N99.9, P93-P93.8, P96.2, P96.5, R50.2-R50.83, Y40-Y84.9, Y88-Y88.3, Z21.0, Z42-Z51.9, Z88-Z94.0, Z94.6-Z99.9	D69.5-D69.59, D70.1-D70.2, D75.82, D78-D78.89, D89.81-D89.813, E03.2, E06.4, E09-E09.9, E16.0, E23.1, E24.2, E27.3, E36-E36.8, E66.1, E71.43, E89-E89.9, G21.0-G25.79, G62.0-G97.9, H05.33-H05.339, H05.42-H05.53, H59-H59.89, H91.0-H91.09, H95-H95.9, I95.2-I97.9, J70-J70.4, J95-J95.9, K08.5-K08.59, K43-K43.9, K52.0, K62.7, K68.11, K91-K91.9, K94-K95.89, L23.3, L27.0-L27.1, L56.0-L56.1, L64.0, L76-L76.82, M10.2-M10.29, M87.1-M87.19, M96-M96.9, N14-N14.4, N30.4-N30.41, N46.021-N46.121, N52.2-N52.39, N65-N65.1, N99-N99.9, P93-P93.8, P96.2-P96.5, R50.2-R50.83, Y40-Y84.9, Y88-Y88.3, Z21.0, Z42-Z51.9, Z88-Z94.0, Z94.6-Z99.9	244.0-244.1, 244.3, 251.3, 253.7, 279.5-279.53, 331.81, 333.92, 349-349.9, 357.6, 359.24, 379.6-379.63, 440.3-440.32, 457.0, 458.2-458.29, 518.6-518.7, 519.0-519.1, 525.6-525.79, 526.62-526.63, 530.86-530.87, 536.4-536.49, 539-539.9, 551.2-551.29, 552.2-552.29, 553.2-553.29, 564.2-564.4, 569.6-569.8, 579.3, 595.82, 596.81-596.83, 598.2, 612-612.1, 779.4-779.5, 780.62-780.66, 995.89, E870-E876.9, E878-E879.9, E930-E949.9, V44-V45, V45.2-V45.4, V45.7, V45.77, V45.79-V45.8, V45.87-V45.89	244.0-244.1, 244.3, 251.3, 253.7, 279.5-279.53, 331.81, 333.92, 349-349.9, 357.6-359.24, 379.6-379.63, 440.3-440.32, 457.0, 458.2-458.29, 518.6-519.1, 525.6-525.79, 526.62-526.63, 530.86-530.87, 536.4-536.49, 539-539.9, 551.2-551.29, 552.2-552.29, 553.2-553.29, 564.2-564.4, 569.6-569.8, 579.3, 595.82, 596.81-596.83, 598.2, 612-612.1, 779.4-780.66, 995.89, E87.0-E87.99, E93.0-E94.99, V44-V45.89	Injuries	Unintentional injuries	Adverse effects of medical treatment	NA	TRUE	TRUE	Diagnoses - main ICD10: I95 Hypotension	categorical	icd10	194174	0	193966	208	NA	NA	Diagnoses - main ICD10: I95 Hypotension	http://biobank.ctsu.ox.ac.uk/crystal/field.cgi?id=I95	female	I95.gwas.imputed_v3.female.tsv.bgz	wget https://broad-ukb-sumstats-us-east-1.s3.amazonaws.com/round2/additive-tsvs/I95.gwas.imputed_v3.female.tsv.bgz -O I95.gwas.imputed_v3.female.tsv.bgz	https://broad-ukb-sumstats-us-east-1.s3.amazonaws.com/round2/additive-tsvs/I95.gwas.imputed_v3.female.tsv.bgz	https://www.dropbox.com/s/yr3dv3ijklodo90/I95.gwas.imputed_v3.female.tsv.bgz?dl=0	8ce4cf14f93ccdb2fb7db516b0103550	Diagnoses - main ICD10: I95 Hypotension	22	22	-0.0042723	4.2860528239221474e-4	-22.6765	2.106305579281831e-23	0.6974104093974024	21	1	0	-0.0203415	0.0289323	0.490114	9.550354535213572e-4	0.5847345298475493	0	-0.00447422	5.412151310767995e-4	1.373908361256361e-16	-0.0044919	9.559904115942084e-4	1.2244825103388535e-4	FALSE	NA	7	7	TRUE	7.840137433993483e-22	2.14223290228219e-08	7.522724842897923e-8	TRUE
L03	Cellulitis	0.978022	1.43051147460938e-6	7.1525573730469e-7	2.54700823528012e-6	1	cellulitis	Cellulitis	656	4	L03-L03.91, M72.5-M72.6	L03-L03.91, M72.5-M72.6	681-682.9, 728.86	681-682.9, 728.86	Non-communicable diseases	Skin and subcutaneous diseases	Bacterial skin diseases	Cellulitis	TRUE	TRUE	Diagnoses - main ICD10: L03 Cellulitis	categorical	icd10	194174	0	192494	1680	NA	NA	Diagnoses - main ICD10: L03 Cellulitis	http://biobank.ctsu.ox.ac.uk/crystal/field.cgi?id=L03	female	L03.gwas.imputed_v3.female.tsv.bgz	wget https://broad-ukb-sumstats-us-east-1.s3.amazonaws.com/round2/additive-tsvs/L03.gwas.imputed_v3.female.tsv.bgz -O L03.gwas.imputed_v3.female.tsv.bgz	https://broad-ukb-sumstats-us-east-1.s3.amazonaws.com/round2/additive-tsvs/L03.gwas.imputed_v3.female.tsv.bgz	https://www.dropbox.com/s/p1qqgop2fke23sk/L03.gwas.imputed_v3.female.tsv.bgz?dl=0	660240276ed5bf038b8b3b470478b060	Diagnoses - main ICD10: L03 Cellulitis	22	22	0.00757095	0.00111609	-10.9305	1.1734591426549708e-11	0.15394538676797645	21	1	0	0.00698304	0.0753398	0.9270742346785128	3.494103124936053e-5	0.9938504616273264	0	0.00745927	0.00138278	6.874548415821492e-8	0.00744796	0.00256758	0.00854985	FALSE	NA	7	7	TRUE	7.862176255788305e-11	4.35002875984326e-10	2.526362856678201e-9	TRUE
K07	Oral disorders	-1	8.4297631985919e-8	1	1	0	oral disorders	Oral disorders	680	3	K00-K08.499, K08.8-K14.9, M26-M27.9	K00-K08.499, K08.8-K14.9, M26-M27.9	520-525.54, 525.8-526.61, 526.69-529.9, V07.31, V45.84, V49.82, V58.5, V72.2	520-525.54, 525.8-526.61, 526.69-529.9	Non-communicable diseases	Other non-communicable diseases	Oral disorders	NA	FALSE	FALSE	Diagnoses - main ICD10: K07 Dentofacial anomalies [including malocclusion]	categorical	icd10	194174	0	193902	272	NA	NA	Diagnoses - main ICD10: K07 Dentofacial anomalies [including malocclusion]	http://biobank.ctsu.ox.ac.uk/crystal/field.cgi?id=K07	female	K07.gwas.imputed_v3.female.tsv.bgz	wget https://broad-ukb-sumstats-us-east-1.s3.amazonaws.com/round2/additive-tsvs/K07.gwas.imputed_v3.female.tsv.bgz -O K07.gwas.imputed_v3.female.tsv.bgz	https://broad-ukb-sumstats-us-east-1.s3.amazonaws.com/round2/additive-tsvs/K07.gwas.imputed_v3.female.tsv.bgz	https://www.dropbox.com/s/ekqkrlr9opxu09x/K07.gwas.imputed_v3.female.tsv.bgz?dl=0	a599fb63d8574f0c58d7da4b87f1df34	Diagnoses - main ICD10: K07 Dentofacial anomalies [including malocclusion]	22	22	0.00189214	4.522838340997875e-4	-4.54207	2.8703264444511857e-5	0.0646476	21	1	0	0.00426615	0.0305306	0.8902680951011197	-0.000141094	0.9387861526178942	0	0.00193552	5.440228204673082e-4	3.739977117392207e-4	0.00193681	0.0010172	0.0706949	FALSE	NA	7	7	TRUE	7.881634089271698e-5	0.00156406	0.00306719	TRUE
I77	Cardiovascular diseases	0.983333	1.19209289550781e-7	5.96046447753905e-8	3.5519502600845e-7	1	cardiovascular diseases	Cardiovascular diseases	491	2	B33.2-B33.24, D86.85, G45-G46.8, I00.0-I01.9, I02.0, I03-I11.9, I14-I27.0, I27.2-I83.93, I86-I89.0, I89.9-I95.1, I98, I98.4-ID5.9, K75.1, R00-R01.2, R07-R07.9	A32.82, B33.2-B33.24, B37.6, I01-I09.9, I20-I27.0, I33-I73.9	074.2, 074.21-074.23, 391-391.9, 392.0, 393-398.99, 402-402.91, 410-416.0, 417-417.9, 420-425.5, 425.7-440.29, 440.4-445.89, 447-454.9, 456, 456.3-457, 457.1, 457.8-458.1, 459-459.9, 785-785.3, V12.5-V12.59, V15.1, V17.1, V17.3-V17.49, V42.1-V42.2, V43.2-V43.5, V45.0-V45.09, V45.81-V45.82, V47.2, V58.61, V58.63, V58.66, V58.73, V81-V81.2	074.2-074.23, 112.81-115.94, 391-398.99, 410-416.0, 421-440.29, 440.4-443.9	Non-communicable diseases	Cardiovascular diseases	NA	NA	TRUE	TRUE	Diagnoses - main ICD10: I77 Other disorders of arteries and arterioles	categorical	icd10	194174	0	193975	199	NA	NA	Diagnoses - main ICD10: I77 Other disorders of arteries and arterioles	http://biobank.ctsu.ox.ac.uk/crystal/field.cgi?id=I77	female	I77.gwas.imputed_v3.female.tsv.bgz	wget https://broad-ukb-sumstats-us-east-1.s3.amazonaws.com/round2/additive-tsvs/I77.gwas.imputed_v3.female.tsv.bgz -O I77.gwas.imputed_v3.female.tsv.bgz	https://broad-ukb-sumstats-us-east-1.s3.amazonaws.com/round2/additive-tsvs/I77.gwas.imputed_v3.female.tsv.bgz	https://www.dropbox.com/s/muuw02wq703hgao/I77.gwas.imputed_v3.female.tsv.bgz?dl=0	18e96995fdefe094fc8ba835766deedb	Diagnoses - main ICD10: I77 Other disorders of arteries and arterioles	22	22	0.00301701	4.036981569887155e-4	-13.1072	7.812877361080378e-14	2.5881826270678068	21	1	0	0.0261316	0.027251	0.3490475642426347	-0.00137376	0.4063076178953958	0	0.00321671	5.054144107586307e-4	1.9591609622309232e-10	0.00322071	8.724167497786514e-4	0.00135451	FALSE	NA	7	7	TRUE	7.931254290793718e-13	0.000102993	2.203171847467646e-4	TRUE
F31	Bipolar disorder	-0.7	1.8632606952451e-4	0.999907	1	0.00490196	bipolar disorder	Bipolar disorder	570	3	F30-F31.9, F34.0	F30-F31.9, F34.0	296-296.16, 296.4-296.81	296-296.16, 296.4-296.81	Non-communicable diseases	Mental disorders	Bipolar disorder	NA	FALSE	FALSE	Diagnoses - main ICD10: F31 Bipolar affective disorder	categorical	icd10	194174	0	193952	222	NA	NA	Diagnoses - main ICD10: F31 Bipolar affective disorder	http://biobank.ctsu.ox.ac.uk/crystal/field.cgi?id=F31	female	F31.gwas.imputed_v3.female.tsv.bgz	wget https://broad-ukb-sumstats-us-east-1.s3.amazonaws.com/round2/additive-tsvs/F31.gwas.imputed_v3.female.tsv.bgz -O F31.gwas.imputed_v3.female.tsv.bgz	https://broad-ukb-sumstats-us-east-1.s3.amazonaws.com/round2/additive-tsvs/F31.gwas.imputed_v3.female.tsv.bgz	https://www.dropbox.com/s/xg9wyvi7l47m67y/F31.gwas.imputed_v3.female.tsv.bgz?dl=0	93d06e5abafc28be27115a9c2368f76e	Diagnoses - main ICD10: F31 Bipolar affective disorder	22	22	0.00271746	4.238697549659263e-4	-9.84014	1.44499016367329e-10	0.37644124392442113	21	0.9999999999999984	0	0.0133436	0.0286126	0.6460022358026418	-0.000631538	0.7142306206182787	0	0.00280791	5.174129996025189e-4	5.7368017992642904e-8	0.00280758	8.671286602299388e-4	0.00394182	FALSE	NA	7	7	TRUE	8.067861747175869e-10	3.27321021917256e-05	7.376936464105322e-5	TRUE
J06	Respiratory infections and tuberculosis	-0.974359	4.74706348541076e-6	0.999998	1	0	respiratory infections and tuberculosis	Respiratory infections and tuberculosis	956	2	A10-A14, A15 -A18.89, A19-A19.9, A48.1, A70, B90-B90.9, B96.0-B96.1, B97.21, B97.4-B97.6, H65-H70.93, J00-J06.9, J09-J18.2, J18.8-J18.9, J19.6-J22.9, J36-J36.0, J85.1, J91.0, K67.3, K93.0, M49.0, N74.0-N74.1, P23-P23.9, P37.0, U04-U04.9, U84.3	A10-A19.9, A48.1, A70, B90-B90.9, B96.0-B97.6, H65-H71.93, J00-J36.0, J85.1-J91.0, K67.3, K93.0, M49.0, N74.0-N74.1, P23-P23.9, P37.0, U04-U84.3	010-019.9, 079.82, 137-137.9, 320.4, 381-383.9, 460-469, 470.0, 475-475.9, 480-484, 484.1-490.9, 510-511.9, 513.0-513.9, 730.4-730.6, 770.0, V01.1, V01.82, V03.2, V04.7, V04.81, V12.01, V12.61, V74.1	010-019.9, 079.82, 137-137.9, 320.4, 381.0-382.3, 385.3-385.82, 460-484, 484.1-490.9, 510-513.9, 730.4-730.6, 770.0, V12.61	Communicable, maternal, neonatal, and nutritional diseases	Respiratory infections and tuberculosis	NA	NA	FALSE	FALSE	Diagnoses - main ICD10: J06 Acute upper respiratory infections of multiple and unspecified sites	categorical	icd10	194174	0	193964	210	NA	NA	Diagnoses - main ICD10: J06 Acute upper respiratory infections of multiple and unspecified sites	http://biobank.ctsu.ox.ac.uk/crystal/field.cgi?id=J06	female	J06.gwas.imputed_v3.female.tsv.bgz	wget https://broad-ukb-sumstats-us-east-1.s3.amazonaws.com/round2/additive-tsvs/J06.gwas.imputed_v3.female.tsv.bgz -O J06.gwas.imputed_v3.female.tsv.bgz	https://broad-ukb-sumstats-us-east-1.s3.amazonaws.com/round2/additive-tsvs/J06.gwas.imputed_v3.female.tsv.bgz	https://www.dropbox.com/s/jf4wz909wz3ohgb/J06.gwas.imputed_v3.female.tsv.bgz?dl=0	67266c5a8567da668baa7eeb27e6561f	Diagnoses - main ICD10: J06 Acute upper respiratory infections of multiple and unspecified sites	22	22	-0.00170169	4.080627105768189e-4	-4.51658	3.043811522365098e-5	0.0104896	21	1	0	-0.00161737	0.0275456	0.9537608752373988	-5.01124e-06	0.9975877126942952	0	-0.00169969	5.031541395947641e-4	7.299608503202285e-4	-0.00170085	8.759790665574919e-4	0.0657157	FALSE	NA	7	7	TRUE	8.290055772295186e-5	0.0435561	0.0651186	FALSE
C18	Colon and rectum cancer	0.983333	1.19209289550781e-7	5.96046447753905e-8	3.5519502600845e-7	1	colon and rectum cancer	Colon and rectum cancer	441	3	C18-C19.0, C20, C21-C21.8	NA	153-154.9, 209.1-209.17, V10.05-V10.06, V76.41, V76.5-V76.52	NA	Non-communicable diseases	Neoplasms	Colon and rectum cancer	NA	TRUE	TRUE	Diagnoses - main ICD10: C18 Malignant neoplasm of colon	categorical	icd10	194174	0	193201	973	NA	NA	Diagnoses - main ICD10: C18 Malignant neoplasm of colon	http://biobank.ctsu.ox.ac.uk/crystal/field.cgi?id=C18	female	C18.gwas.imputed_v3.female.tsv.bgz	wget https://broad-ukb-sumstats-us-east-1.s3.amazonaws.com/round2/additive-tsvs/C18.gwas.imputed_v3.female.tsv.bgz -O C18.gwas.imputed_v3.female.tsv.bgz	https://broad-ukb-sumstats-us-east-1.s3.amazonaws.com/round2/additive-tsvs/C18.gwas.imputed_v3.female.tsv.bgz	https://www.dropbox.com/s/y1wxukdgce46bej/C18.gwas.imputed_v3.female.tsv.bgz?dl=0	caf7898df524639abb3011362eebde51	Diagnoses - main ICD10: C18 Malignant neoplasm of colon	22	22	-0.00361138	8.673000716245829e-4	-4.50473	3.128046992674263e-5	0.0456782	21	1	0	-0.0107199	0.0585455	0.8565596376869473	4.224805210255165e-4	0.90456	0	-0.00366373	0.00108371	7.229402599340804e-4	-0.00367074	0.00189078	0.065749	FALSE	NA	7	7	TRUE	8.450772117305469e-5	0.0035253	0.00649171	TRUE
J34	Chronic respiratory diseases	0.916667	9.5367431640625e-7	4.76837158203125e-7	1.83205855520148e-6	1	chronic respiratory diseases	Chronic respiratory diseases	508	2	D86-D86.2, D86.9, G47.3-G47.39, J07-J08, J18.7, J19, J23-J35.9, J37-J68.9, J70.8-J84.9, J85.9, J87-J91, J91.8-J94.9, J96-J99.8, R05.0-R06.9, R08-R09.89, R84-R84.9, R91-R91.8	D86-D86.2, D86.9, J41-J65.0, J84-J84.9, J92.0-J92.0	135-135.9, 278.03, 327.2-327.29, 470, 470.9-474.9, 476-479, 491-508.9, 512-513, 514-518.53, 518.8-519, 519.11-519.9, 786-786.9, 793.1-793.2, 799.0-799.1, V07.1, V12.6-V12.60, V12.69, V13.81, V14-V15.09, V15.84, V17.5-V17.6, V19.6, V42.6, V43.81, V45.76, V58.74, V81.3-V81.4	135-135.9, 491-505.9, 515-516.9	Non-communicable diseases	Chronic respiratory diseases	NA	NA	TRUE	TRUE	Diagnoses - main ICD10: J34 Other disorders of nose and nasal sinuses	categorical	icd10	194174	0	192440	1734	NA	NA	Diagnoses - main ICD10: J34 Other disorders of nose and nasal sinuses	http://biobank.ctsu.ox.ac.uk/crystal/field.cgi?id=J34	female	J34.gwas.imputed_v3.female.tsv.bgz	wget https://broad-ukb-sumstats-us-east-1.s3.amazonaws.com/round2/additive-tsvs/J34.gwas.imputed_v3.female.tsv.bgz -O J34.gwas.imputed_v3.female.tsv.bgz	https://broad-ukb-sumstats-us-east-1.s3.amazonaws.com/round2/additive-tsvs/J34.gwas.imputed_v3.female.tsv.bgz	https://www.dropbox.com/s/zgkr9srfpsn568d/J34.gwas.imputed_v3.female.tsv.bgz?dl=0	e33002f5158a95a30953b8d3efa97c56	Diagnoses - main ICD10: J34 Other disorders of nose and nasal sinuses	22	22	0.00794758	0.00111685	-11.9544	1.1105830241309929e-12	0.261394	21	1	0	-0.00299718	0.0753911	0.968683	6.504761860221531e-4	0.8860148648484771	0	0.00786965	0.00138291	1.2657401017201814e-8	0.00785645	0.00224426	0.00212892	FALSE	NA	7	7	TRUE	8.455575297360968e-12	0.0122005	0.0200248	TRUE
C83	Burkitt lymphoma	0.983333	1.19209289550781e-7	5.96046447753905e-8	3.5519502600845e-7	0.990196	burkitt lymphoma	Burkitt lymphoma	1006	4	C83.7-C83.80	NA	200.2-200.28	NA	Non-communicable diseases	Neoplasms	Non-Hodgkin lymphoma	Burkitt lymphoma	TRUE	TRUE	Diagnoses - main ICD10: C83 Diffuse non-Hodgkin's lymphoma	categorical	icd10	194174	0	193943	231	NA	NA	Diagnoses - main ICD10: C83 Diffuse non-Hodgkin's lymphoma	http://biobank.ctsu.ox.ac.uk/crystal/field.cgi?id=C83	female	C83.gwas.imputed_v3.female.tsv.bgz	wget https://broad-ukb-sumstats-us-east-1.s3.amazonaws.com/round2/additive-tsvs/C83.gwas.imputed_v3.female.tsv.bgz -O C83.gwas.imputed_v3.female.tsv.bgz	https://broad-ukb-sumstats-us-east-1.s3.amazonaws.com/round2/additive-tsvs/C83.gwas.imputed_v3.female.tsv.bgz	https://www.dropbox.com/s/22clot41dmj07tc/C83.gwas.imputed_v3.female.tsv.bgz?dl=0	21a2c43340f8eedb18ad32468cab5fae	Diagnoses - main ICD10: C83 Diffuse non-Hodgkin's lymphoma	22	22	-0.00289566	4.278864667391385e-4	-10.8822	1.3116692581263158e-11	0.4229005019352215	21	0.9999999999999944	0	0.00961741	0.0288837	0.7426220184101597	-0.000743685	0.6694557107136712	0	-0.00278454	5.333927497955837e-4	1.7850883057939925e-7	-0.00278717	9.053552946308172e-4	0.00569772	FALSE	NA	7	7	TRUE	8.615866695535603e-11	4.74344744003247e-11	3.4107645878328714e-10	TRUE
N62	Gynecological diseases	-0.833333	8.30258341011358e-6	0.999996	1	0	gynecological diseases	Gynecological diseases	603	3	B37.3-B37.49, D25-D26, E28.2, N61-N64.9, N72-N72.0, N75-N77.8, N80-N81.9, N83-N84, N84.2-N86, N88-N95.9, N97-N98.9, R30-R39.9, R87-R87.9	B37.3-B37.49, D25-D26, E28.2, N61-N64.9, N72-N72.0, N75-N81.9, N83-N83.9, N85-N86, N88-N95.9	112.1-112.2, 218-218.9, 256.4, 611-611.9, 616-618.9, 620-622.0, 622.3-622.6, 622.8-629.9, 788-788.29, 788.4-788.9, 788.99, 799.81, V07.4-V07.59, V13.2, V13.29, V18.7, V26-V26.49, V26.51, V26.8-V26.9, V43.82, V45.71, V45.83, V47.5, V49.81, V59.7-V59.74, V72.3-V72.31	112.1-112.2, 218-218.9, 256.4, 611-611.9, 616-618.9, 620-621.9, 622.3-622.6, 622.8-629.9	Non-communicable diseases	Other non-communicable diseases	Gynecological diseases	NA	FALSE	FALSE	Diagnoses - main ICD10: N62 Hypertrophy of breast	categorical	icd10	194174	0	193737	437	NA	NA	Diagnoses - main ICD10: N62 Hypertrophy of breast	http://biobank.ctsu.ox.ac.uk/crystal/field.cgi?id=N62	female	N62.gwas.imputed_v3.female.tsv.bgz	wget https://broad-ukb-sumstats-us-east-1.s3.amazonaws.com/round2/additive-tsvs/N62.gwas.imputed_v3.female.tsv.bgz -O N62.gwas.imputed_v3.female.tsv.bgz	https://broad-ukb-sumstats-us-east-1.s3.amazonaws.com/round2/additive-tsvs/N62.gwas.imputed_v3.female.tsv.bgz	https://www.dropbox.com/s/jw2jll9ggg3rrxd/N62.gwas.imputed_v3.female.tsv.bgz?dl=0	7e443b4d777e72693c35a85207e0e34e	Diagnoses - main ICD10: N62 Hypertrophy of breast	22	22	-0.00309405	5.515544235479527e-4	-7.69317	2.0268798006263477e-8	0.16582695526351957	21	1	0	0.00826227	0.0372317	0.8266303288292352	-0.000674936	0.7634791553513696	0	-0.00299853	6.570536157167976e-4	5.028302938619148e-6	-0.00299646	0.00119188	0.0201556	FALSE	NA	7	7	TRUE	8.705188887305468e-8	2.14773605111034e-09	9.827519506595799e-9	TRUE
C56	Neoplasms	1	1.19209289550781e-7	5.96046447753905e-8	3.5519502600845e-7	0.985294	neoplasms	Neoplasms	410	2	C00-C45.9, C46.6, C47-C79.9, C8-D24.9, D26.0-D39.9, D4-D49.9, D54, E34.0, K62.0-K62.3, K63.5, N60-N60.99, N84.0-N84.1, N87-N87.9	C44.01-D24.9, D26.0-D49.9, E34.0, K62.0-K62.1, K63.5, N60-N60.99, N84.0-N84.1, N87-N87.9	140-175.9, 177-217.8, 219-237.6, 237.70-237.72, 237.9-239.9, 569.0, 610-610.9, 622.1-622.2, 622.7, V07.39, V10-V11, V13.22-V13.24, V16-V16.9, V42.4, V42.81-V42.82, V59.2-V59.3, V72.32, V76-V76.9	173.01-217.8, 219-237.6, 237.70-237.72, 237.9-239.9, 569.0, 610-610.9, 622.1-622.2, 622.7	Non-communicable diseases	Neoplasms	NA	NA	TRUE	TRUE	Diagnoses - main ICD10: C56 Malignant neoplasm of ovary	categorical	icd10	194174	0	193483	691	NA	NA	Diagnoses - main ICD10: C56 Malignant neoplasm of ovary	http://biobank.ctsu.ox.ac.uk/crystal/field.cgi?id=C56	female	C56.gwas.imputed_v3.female.tsv.bgz	wget https://broad-ukb-sumstats-us-east-1.s3.amazonaws.com/round2/additive-tsvs/C56.gwas.imputed_v3.female.tsv.bgz -O C56.gwas.imputed_v3.female.tsv.bgz	https://broad-ukb-sumstats-us-east-1.s3.amazonaws.com/round2/additive-tsvs/C56.gwas.imputed_v3.female.tsv.bgz	https://www.dropbox.com/s/5qt3u9vdkf8omcr/C56.gwas.imputed_v3.female.tsv.bgz?dl=0	b097950293e5c8af0d3a187ea81bfd1b	Diagnoses - main ICD10: C56 Malignant neoplasm of ovary	22	22	-0.00587266	7.245513494798523e-4	-15.2787	5.264146812247654e-16	0.4661776029617321	21	0.9999999999999843	0	0.00334093	0.0489094	0.9462184603360968	-0.000547588	0.8524606655680617	0	-0.00592071	8.87713611458772e-4	2.564745819822722e-11	-0.00591972	0.00152344	8.534425559678763e-4	FALSE	NA	7	7	TRUE	8.81744591051482e-15	no match	NA	FALSE
A41	Other infectious diseases	-0.709091	0.00309345	0.998453	1	0.181373	other infectious diseases	Other infectious diseases	961	2	A08.9, A09.0-A09.9, A14.9, A18.9, A20-A29, A31-A45.9, A47-A48.0, A48.2-A49.9, A61-A62, A65-A65.0, A67.7, A69-A69.1, A69.5, A72-A74, A74.8-A74.9, A76, A81-A81.9, A83-A89.9, A91.9, A97, B00-B06.9, B10-B19.9, B23.9, B24.9-B29.4, B31-B33, B33.3-B34.9, B37-B37.2, B37.5-B49.9, B50.1, B52.1, B53.3, B58-B59.9, B61-B62, B84, B93-B94, B94.1-B95.0, B95.2-B96, B96.2-B97.2, B97.29-B97.39, B97.7-B97.8, B97.89-B99.9, D70.3, D86.81, D89.3, F02.1, F07.1, G00-G09.9, G14-G14.6, I00, I02, I02.9, I96-I96.9, I98.1, J85-J85.0, J85.2-J85.3, J86-J86.9, K75.0, K75.3, K76.3, M49.1, M89.6-M89.69, P35-P35.9, P37, P37.2, P37.5-P37.9, R02-R02.9, U82-U84, U85-U89	A33-A39.9, A83-B05.9, B94.1, F07.1, G00-G05.8	020-029, 031-034.9, 036-039.4, 039.8-040, 040.1-040.9, 046-054.0, 054.10, 054.2-059.9, 062-064.9, 070-070.9, 072-074.1, 074.20, 074.3-075.9, 078, 078.2-079.81, 079.83-079.99, 100-101.6, 104-104.9, 112-112.0, 112.3-118.9, 130-130.9, 136-136.0, 136.2-136.9, 138.0-139.9, 310.89, 320-320.3, 320.5-326.9, 390-390.9, 392, 392.9, 484.0, 572.0-572.1, 771.0-771.3, V01, V01.2-V01.4, V01.7-V01.81, V01.84-V02, V02.1, V02.4-V02.5, V02.52-V02.69, V03.1, V03.3-V04.3, V04.6, V04.8, V04.89-V05.1, V05.3-V06, V07-V07.0, V07.2-V07.3, V09-V09.91, V12.00, V12.02, V12.04-V12.09, V18.8, V58.62, V73.0-V73.3, V73.81, V73.89, V73.99, V74.3, V74.8-V74.9, V75.0, V75.4, V75.9	032-033.9, 036-037.9, 047-053.9, 054.72-064.9, 310.89, 320-320.3, 320.5-323.9, 484.0, 771.3	Communicable, maternal, neonatal, and nutritional diseases	Other infectious diseases	NA	NA	FALSE	FALSE	Diagnoses - main ICD10: A41 Other septicaemia	categorical	icd10	194174	0	193620	554	NA	NA	Diagnoses - main ICD10: A41 Other septicaemia	http://biobank.ctsu.ox.ac.uk/crystal/field.cgi?id=A41	female	A41.gwas.imputed_v3.female.tsv.bgz	wget https://broad-ukb-sumstats-us-east-1.s3.amazonaws.com/round2/additive-tsvs/A41.gwas.imputed_v3.female.tsv.bgz -O A41.gwas.imputed_v3.female.tsv.bgz	https://broad-ukb-sumstats-us-east-1.s3.amazonaws.com/round2/additive-tsvs/A41.gwas.imputed_v3.female.tsv.bgz	https://www.dropbox.com/s/asp10m1zh0p804e/A41.gwas.imputed_v3.female.tsv.bgz?dl=0	8bc55f69d5d6fd718653972b9d2f4f19	Diagnoses - main ICD10: A41 Other septicaemia	22	22	-0.00257058	7.28858319346685e-4	-3.37622	4.205124640429499e-4	0.24703516677637932	21	1	0	-0.00490301	0.0492003	0.9216110599135994	1.3862221461846395e-4	0.9626551488589924	0	-0.00255054	8.854547258149583e-4	0.00397064	-0.00255317	0.0015723	0.11932596552689367	FALSE	NA	7	7	TRUE	9.08849519060569e-4	1.09744339193177e-09	5.345611360699912e-9	TRUE
M76	Musculoskeletal disorders	1	8.34465026855469e-6	4.17232513427734e-6	1.2960839778819e-5	1	musculoskeletal disorders	Musculoskeletal disorders	626	2	G54.2-G54.4, I27.1, L93-L93.2, M00-M10.19, M10.3-M25.9, M28-M32.9, M34-M49, M49.2-M59, M61-M72.4, M72.8-M73, M74-M79.676, M79.8-M87.09, M87.2-M89.59, M89.7-M95.9, M97-M99.9, N09	G54.2-G54.4, I27.1, L93-L93.2, M00-M10.19, M10.3-M25.9, M30-M48.58, M49.81-M54.5, M61-M72.4, M72.8-M87.09, M87.2-M95.9, M99-M99.9	274-274.9, 353.1-353.4, 416.1, 446-446.9, 710-710.2, 710.5-724.9, 726-727.9, 729-730.39, 730.7-739.9, V13.4-V13.59, V17.7-V17.89, V43.6-V43.8, V58.64-V58.65, V58.78, V77.5, V82.1-V82.2	274-274.9, 353.1-353.4, 416.1, 446-446.9, 710-727.9, 729-730.39, 730.7-739.9	Non-communicable diseases	Musculoskeletal disorders	NA	NA	TRUE	TRUE	Diagnoses - main ICD10: M76 Enthesopathies of lower limb, excluding foot	categorical	icd10	194174	0	194024	150	NA	NA	Diagnoses - main ICD10: M76 Enthesopathies of lower limb, excluding foot	http://biobank.ctsu.ox.ac.uk/crystal/field.cgi?id=M76	female	M76.gwas.imputed_v3.female.tsv.bgz	wget https://broad-ukb-sumstats-us-east-1.s3.amazonaws.com/round2/additive-tsvs/M76.gwas.imputed_v3.female.tsv.bgz -O M76.gwas.imputed_v3.female.tsv.bgz	https://broad-ukb-sumstats-us-east-1.s3.amazonaws.com/round2/additive-tsvs/M76.gwas.imputed_v3.female.tsv.bgz	https://www.dropbox.com/s/cclsv25zses5vl0/M76.gwas.imputed_v3.female.tsv.bgz?dl=0	9c5f86e99e5dcad56145faa1e5d7c848	Diagnoses - main ICD10: M76 Enthesopathies of lower limb, excluding foot	22	22	0.00234466	3.301211502433097e-4	-11.9116	1.2258598334759732e-12	0.259968	21	1	0	0.0096108	0.0222843	0.6708763702541336	-0.000431846	0.7477349715517976	0	0.00245688	4.2148804733959023e-4	5.574065517695582e-9	0.00247031	7.31611989822709e-4	0.0028508	FALSE	NA	7	7	TRUE	9.1258454269878e-12	0.195787	0.23841802965345157	FALSE
N28	Other non-communicable diseases	-0.9	1.45434341902728e-6	0.999999	1	0	other non-communicable diseases	Other non-communicable diseases	640	2	B37.3-B37.49, C7A00-C7B8, D25-D26, D3A00-D3A8, D55-D61.9, D64-D69.49, D69.6-D70.0, D70.4-D77, D79-D85, D86.8, D86.82-D86.84, D86.86-D86.89, D87-D89.2, D89.8, D89.82-D99, E03-E03.1, E03.3-E06.3, E06.5-E07.9, E15-E16, E16.1-E23.0, E23.2-E24.1, E24.3, E24.8-E27.2, E27.4-E34, E34.1-E35.8, E37-E39, E47-E49., E62, E65-E66.09, E66.2-E80.09, E80.3-E85.9, E88-E88.9, E90-E998, G71.2, K00-K08.499, K08.8-K14.9, M26-M27.9, N10-N13.9, N15, N15.1-N16.8, N19.0-N29, N29.1-N30.31, N30.8-N46.02, N46.022-N46.12, N46.122-N49.1, N49.8-N52.1, N52.8-N59, N61-N64.9, N66-N69, N72-N72.0, N75-N81.9, N83-N84, N84.2-N86, N88-N95.9, N97-N98.9, P96.0, Q00-Q15.9, Q17-Q57, Q63.3, Q64-Q64.19, Q65-Q99.9, R30-R39.9, R86-R87.9	B37.3-B37.49, D25-D26, D55-D61.9, D64-D69.49, D69.8-D70.0, D70.4-D75.81, D75.89-D77, D80-D84.9, D86.3-D86.89, D89-D89.8, D89.82-D89.9, E03-E03.1, E03.3-E06.3, E06.5-E07.9, E15-E16, E16.1-E23.0, E23.2-E24.1, E24.3-E27.2, E27.4-E34, E34.1-E35.8, E67-E71.42, E71.44-E88.9, E90-E99.9, K00-K08.499, K08.8-K14.9, M26-M27.9, N10-N13.6, N15, N15.1-N16.8, N20-N30.31, N30.8-N40.9, N61-N64.9, N72-N72.0, N75-N81.9, N83-N83.9, N85-N86, N88-N95.9, P96.0-P96.0, Q00-Q12, Q12.1-Q15.9, Q17-Q99.9	112.1-112.2, 218-218.9, 237.7, 237.73-237.79, 240-244, 244.8-246.9, 251-251.2, 251.4-253.6, 253.8-259.9, 270-273.9, 275-278.02, 278.1-279.49, 279.6-279.9, 282-285.0, 285.8-289.9, 520-525.54, 525.8-526.61, 526.69-529.9, 588-595.81, 595.89-596.8, 596.89-598.1, 598.8-609, 611-611.9, 616-618.9, 620-622.0, 622.3-622.6, 622.8-629.9, 740-744, 744.00-753, 753.5, 754-759.9, 775.3, 788-788.99, 799.81, V07.31, V07.4-V07.59, V12.2-V12.49, V13.0-V13.02, V13.2, V13.29, V13.6-V13.69, V18.1-V18.19, V18.61, V18.7, V18.9, V19.5, V19.7-V19.8, V26-V26.9, V43.82, V45.71, V45.74, V45.83-V45.84, V45.86, V47.4-V47.5, V49.81-V49.82, V58.5, V58.76, V59.7-V59.74, V72.2-V72.31, V77.0, V77.3-V77.4, V77.6-V77.8, V77.91, V78, V78.2-V78.9, V82.3, V85-V85.45, V85.51, V85.53-V85.54	112.1-112.2, 218-218.9, 237.7, 237.73-237.79, 240-244, 244.8-246.9, 251-251.2, 251.4-253.6, 253.8-259.9, 270-273.9, 275-279.49, 279.6-285.0, 285.8-289.9, 520-525.54, 525.8-526.61, 526.69-529.9, 590-595.81, 595.89-595.9, 597-597.9, 599.0-600.91, 611-611.9, 616-618.9, 620-621.9, 622.3-622.6, 622.8-629.9, 740-743.22, 743.35-744, 744.00-759.9, V78-V78.9	Non-communicable diseases	Other non-communicable diseases	NA	NA	FALSE	FALSE	Diagnoses - main ICD10: N28 Other disorders of kidney and ureter, not elsewhere classified	categorical	icd10	194174	0	193968	206	NA	NA	Diagnoses - main ICD10: N28 Other disorders of kidney and ureter, not elsewhere classified	http://biobank.ctsu.ox.ac.uk/crystal/field.cgi?id=N28	female	N28.gwas.imputed_v3.female.tsv.bgz	wget https://broad-ukb-sumstats-us-east-1.s3.amazonaws.com/round2/additive-tsvs/N28.gwas.imputed_v3.female.tsv.bgz -O N28.gwas.imputed_v3.female.tsv.bgz	https://broad-ukb-sumstats-us-east-1.s3.amazonaws.com/round2/additive-tsvs/N28.gwas.imputed_v3.female.tsv.bgz	https://www.dropbox.com/s/2bo9styro9blcxg/N28.gwas.imputed_v3.female.tsv.bgz?dl=0	30f2271a173aef9d22173a8c74c12b1a	Diagnoses - main ICD10: N28 Other disorders of kidney and ureter, not elsewhere classified	22	22	-0.00411572	3.862507435607827e-4	-25.7846	1.6422257860767066e-26	0.0539422	21	1	0	-0.000421937	0.0260732	0.987249	-0.000219532	0.8887458974129129	0	-0.00410684	4.983521180053657e-4	1.7099680438735199e-16	-0.00408777	8.838382307582736e-4	1.459254397928778e-4	FALSE	NA	7	7	TRUE	9.169093972261613e-25	no match	NA	FALSE
L43	Other skin and subcutaneous diseases	0.983333	1.19209289550781e-7	5.96046447753905e-8	3.5519502600845e-7	1	other skin and subcutaneous diseases	Other skin and subcutaneous diseases	668	3	B85-B85.4, B87-B88.9, D86.3, E80.1-E80.29, L10-L14.0, L28-L28.2, L42-L45, L49-L49.9, L51-L54.8, L56, L56.2-L57.9, L59-L60.9, L62-L62.8, L64, L64.8-L68.9, L71-L75.9, L80-L87.9, L90-L92.9, L94-L95.9, L98.5-L99.8	B85-B85.4, B87-B88.9, L10-L14.0, L28-L28.2, L42-L49.9, L51-L54.8, L56, L56.2-L57.9, L59-L62.8, L64, L64.8-L68.9, L71-L75.9, L80-L87.9, L90-L92.9, L94-L95.9, L98.5-L99.8	132-132.9, 133.8-134.9, 136.1, 692.70-692.77, 693-695.9, 697-697.9, 700-704, 704.1-706, 706.2-706.9, 707.1-707.19, 707.8-707.9, 709-709.3, 709.8-709.9	132-132.9, 133.8-134.9, 136.1, 692.70-692.77, 693-695.9, 697-697.9, 700-704, 704.1-706, 706.2-706.9, 707.1-707.19, 707.8-707.9, 709-709.3, 709.8-709.9	Non-communicable diseases	Skin and subcutaneous diseases	Other skin and subcutaneous diseases	NA	TRUE	TRUE	Diagnoses - main ICD10: L43 Lichen planus	categorical	icd10	194174	0	193918	256	NA	NA	Diagnoses - main ICD10: L43 Lichen planus	http://biobank.ctsu.ox.ac.uk/crystal/field.cgi?id=L43	female	L43.gwas.imputed_v3.female.tsv.bgz	wget https://broad-ukb-sumstats-us-east-1.s3.amazonaws.com/round2/additive-tsvs/L43.gwas.imputed_v3.female.tsv.bgz -O L43.gwas.imputed_v3.female.tsv.bgz	https://broad-ukb-sumstats-us-east-1.s3.amazonaws.com/round2/additive-tsvs/L43.gwas.imputed_v3.female.tsv.bgz	https://www.dropbox.com/s/p9e4cyvuxgsrnxb/L43.gwas.imputed_v3.female.tsv.bgz?dl=0	263e5e52bdac1dc0ab4bdfd5d3cc12da	Diagnoses - main ICD10: L43 Lichen planus	22	22	-0.00286828	4.246370223486589e-4	-10.8442	1.4316911641948972e-11	0.5712446326999432	21	0.9999999999998748	0	-0.0150525	0.0286644	0.6052659952161454	7.241416722037922e-4	0.6752935838714196	0	-0.00300645	5.395545623524413e-4	2.516975924001557e-8	-0.00302264	9.43627500183522e-4	0.0042715	FALSE	NA	7	7	TRUE	9.223395000101741e-11	1.01928934853216e-08	4.050333990219899e-8	TRUE
J31	Chronic respiratory diseases	0.916667	9.5367431640625e-7	4.76837158203125e-7	1.83205855520148e-6	1	chronic respiratory diseases	Chronic respiratory diseases	508	2	D86-D86.2, D86.9, G47.3-G47.39, J07-J08, J18.7, J19, J23-J35.9, J37-J68.9, J70.8-J84.9, J85.9, J87-J91, J91.8-J94.9, J96-J99.8, R05.0-R06.9, R08-R09.89, R84-R84.9, R91-R91.8	D86-D86.2, D86.9, J41-J65.0, J84-J84.9, J92.0-J92.0	135-135.9, 278.03, 327.2-327.29, 470, 470.9-474.9, 476-479, 491-508.9, 512-513, 514-518.53, 518.8-519, 519.11-519.9, 786-786.9, 793.1-793.2, 799.0-799.1, V07.1, V12.6-V12.60, V12.69, V13.81, V14-V15.09, V15.84, V17.5-V17.6, V19.6, V42.6, V43.81, V45.76, V58.74, V81.3-V81.4	135-135.9, 491-505.9, 515-516.9	Non-communicable diseases	Chronic respiratory diseases	NA	NA	TRUE	TRUE	Diagnoses - main ICD10: J31 Chronic rhinitis, nasopharyngitis and pharyngitis	categorical	icd10	194174	0	194021	153	NA	NA	Diagnoses - main ICD10: J31 Chronic rhinitis, nasopharyngitis and pharyngitis	http://biobank.ctsu.ox.ac.uk/crystal/field.cgi?id=J31	female	J31.gwas.imputed_v3.female.tsv.bgz	wget https://broad-ukb-sumstats-us-east-1.s3.amazonaws.com/round2/additive-tsvs/J31.gwas.imputed_v3.female.tsv.bgz -O J31.gwas.imputed_v3.female.tsv.bgz	https://broad-ukb-sumstats-us-east-1.s3.amazonaws.com/round2/additive-tsvs/J31.gwas.imputed_v3.female.tsv.bgz	https://www.dropbox.com/s/n026c12tpvlezaa/J31.gwas.imputed_v3.female.tsv.bgz?dl=0	3abc00e1e9d279bcdfac3adb630791ba	Diagnoses - main ICD10: J31 Chronic rhinitis, nasopharyngitis and pharyngitis	22	22	-0.00117228	3.3325817421215025e-4	-3.36109	4.354227086109476e-4	0.2544655183027482	21	1	0	0.008886	0.022496	0.6970212438817432	-0.00059779	0.6595621298999153	0	-0.00105656	3.960297921832846e-4	0.00763289	-0.00105205	7.058067819812103e-4	0.1509428293263418	FALSE	NA	7	7	TRUE	9.290866712399202e-4	0.037311	0.0563396	FALSE
R00	Cardiovascular diseases	0.983333	1.19209289550781e-7	5.96046447753905e-8	3.5519502600845e-7	1	cardiovascular diseases	Cardiovascular diseases	491	2	B33.2-B33.24, D86.85, G45-G46.8, I00.0-I01.9, I02.0, I03-I11.9, I14-I27.0, I27.2-I83.93, I86-I89.0, I89.9-I95.1, I98, I98.4-ID5.9, K75.1, R00-R01.2, R07-R07.9	A32.82, B33.2-B33.24, B37.6, I01-I09.9, I20-I27.0, I33-I73.9	074.2, 074.21-074.23, 391-391.9, 392.0, 393-398.99, 402-402.91, 410-416.0, 417-417.9, 420-425.5, 425.7-440.29, 440.4-445.89, 447-454.9, 456, 456.3-457, 457.1, 457.8-458.1, 459-459.9, 785-785.3, V12.5-V12.59, V15.1, V17.1, V17.3-V17.49, V42.1-V42.2, V43.2-V43.5, V45.0-V45.09, V45.81-V45.82, V47.2, V58.61, V58.63, V58.66, V58.73, V81-V81.2	074.2-074.23, 112.81-115.94, 391-398.99, 410-416.0, 421-440.29, 440.4-443.9	Non-communicable diseases	Cardiovascular diseases	NA	NA	TRUE	TRUE	Diagnoses - main ICD10: R00 Abnormalities of heart beat	categorical	icd10	194174	0	192791	1383	NA	NA	Diagnoses - main ICD10: R00 Abnormalities of heart beat	http://biobank.ctsu.ox.ac.uk/crystal/field.cgi?id=R00	female	R00.gwas.imputed_v3.female.tsv.bgz	wget https://broad-ukb-sumstats-us-east-1.s3.amazonaws.com/round2/additive-tsvs/R00.gwas.imputed_v3.female.tsv.bgz -O R00.gwas.imputed_v3.female.tsv.bgz	https://broad-ukb-sumstats-us-east-1.s3.amazonaws.com/round2/additive-tsvs/R00.gwas.imputed_v3.female.tsv.bgz	https://www.dropbox.com/s/ve0ytb5yx79ae4u/R00.gwas.imputed_v3.female.tsv.bgz?dl=0	b768cbaaeac8e12d5389b8bfbaad8349	Diagnoses - main ICD10: R00 Abnormalities of heart beat	22	22	-0.00347181	9.867769890111043e-4	-3.36224	4.3427230170212295e-4	1.741695876402059	21	0.9999999910949614	0	-0.0435058	0.0666107	0.521107	0.00237933	0.5545379950545378	0	-0.00379463	0.00125197	0.00243809	-0.00379424	0.00208824	0.0835249	FALSE	NA	7	7	TRUE	9.290866712399202e-4	0.00374306	0.0067286	TRUE
K21	Digestive diseases	0.963636	5.16176223754883e-5	2.58088111877442e-5	6.49670074725973e-5	1	digestive diseases	Digestive diseases	526	2	I84-I85.9, I98.2, K15.9-K42.9, K44-K52, K52.2-K62, K62.4-K62.6, K62.8-K63.4, K63.8-K67, K67.8-K68.1, K68.12-K75, K75.2, K75.4-K76.2, K76.4-K90.9, K92-K93, K93.8, K96-K99, N29.0, N49.5, R11-R19.8, R85-R85.9, Z52.6, Z94.4	I84-I85.9, I98.2-I98.2, K20-K42.9, K44-K52, K52.2-K62, K62.4-K62.6, K62.8-K63.4, K63.8-K67, K67.8-K68.1, K68.12-K90.9, K92-K92.9, K93.8, R12-R18.9, R85-R85.9, Z52.6, Z94.4	455-455.9, 456.0-456.21, 530-530.85, 530.89-536.3, 536.8-538, 540-543.9, 550-551.1, 551.3-552.1, 552.3-553.1, 553.3-558.9, 560-560.39, 560.8-562.13, 564-564.1, 564.5-569, 569.1-569.5, 569.81-572, 572.2-579.2, 579.4-579.9, 784-784.99, 787-787.99, 789.9, 792.1-792.4, V12.7-V12.79, V18.5-V18.59, V42.7, V45.72, V45.75, V47.3, V58.75, V59.6	455-456.21, 530-530.85, 530.89-536.3, 536.8-538, 540-551.1, 551.3-552.1, 552.3-553.1, 553.3-564.1, 564.5-569, 569.1-569.5, 569.81-579.2, 579.4-579.9, 787.1-792.4, V42.7, V59.6	Non-communicable diseases	Digestive diseases	NA	NA	TRUE	TRUE	Diagnoses - main ICD10: K21 Gastro-oesophageal reflux disease	categorical	icd10	194174	0	188353	5821	NA	NA	Diagnoses - main ICD10: K21 Gastro-oesophageal reflux disease	http://biobank.ctsu.ox.ac.uk/crystal/field.cgi?id=K21	female	K21.gwas.imputed_v3.female.tsv.bgz	wget https://broad-ukb-sumstats-us-east-1.s3.amazonaws.com/round2/additive-tsvs/K21.gwas.imputed_v3.female.tsv.bgz -O K21.gwas.imputed_v3.female.tsv.bgz	https://broad-ukb-sumstats-us-east-1.s3.amazonaws.com/round2/additive-tsvs/K21.gwas.imputed_v3.female.tsv.bgz	https://www.dropbox.com/s/5r827bncv88ggwa/K21.gwas.imputed_v3.female.tsv.bgz?dl=0	47ae5fad64127dc2d43fa899d323dd6c	Diagnoses - main ICD10: K21 Gastro-oesophageal reflux disease	22	22	-0.0122265	0.00203462	-8.72959	1.8638658033669713e-9	0.3986533999997911	21	1	0	-0.0222422	0.1373432553923789	0.872973	5.952590158946393e-4	0.9425842970355276	0	-0.0121253	0.00252987	1.6440970951321674e-6	-0.0120862	0.0045962	0.0156644	FALSE	NA	7	7	TRUE	9.460530971635385e-9	0.00271743	0.00506583	TRUE
D17	Other benign and in situ neoplasms	1	0.00266671	0.00133336	0.00256145	0.897059	other benign and in situ neoplasms	Other benign and in situ neoplasms	967	4	D00-D00.2, D02-D05.92, D07, D07.1-D11.9, D13-D13.2, D13.4-D13.7, D14-D24.9, D27-D37.1, D37.6-D39, D39.1-D39.9, D4-D44.9, D48-D49.9, N60-N60.99	D00-D00.2, D02-D05.92, D07, D07.1-D11.9, D13-D13.2, D13.4-D13.7, D14-D24.9, D27-D37.1, D37.6-D39, D39.1-D3A.00, D3A.090-D44.9, D48-D49.9, N60-N60.99	209.61, 209.63-209.67, 210.0-211.1, 211.5-217.8, 220-230.2, 230.8-233.0, 233.3-235.1, 235.3-236, 236.1-237.6, 237.70-237.72, 237.9-238.3, 239-239.9	209.61-211.1, 211.5-217.8, 220-230.2, 230.8-233.0, 233.3-235.1, 235.3-236, 236.1-237.6, 237.70-237.72, 237.9-238.3, 239-239.9, 610-610.9	Non-communicable diseases	Neoplasms	Other neoplasms	Other benign and in situ neoplasms	TRUE	FALSE	Diagnoses - main ICD10: D17 Benign lipomatous neoplasm	categorical	icd10	194174	0	191973	2201	NA	NA	Diagnoses - main ICD10: D17 Benign lipomatous neoplasm	http://biobank.ctsu.ox.ac.uk/crystal/field.cgi?id=D17	female	D17.gwas.imputed_v3.female.tsv.bgz	wget https://broad-ukb-sumstats-us-east-1.s3.amazonaws.com/round2/additive-tsvs/D17.gwas.imputed_v3.female.tsv.bgz -O D17.gwas.imputed_v3.female.tsv.bgz	https://broad-ukb-sumstats-us-east-1.s3.amazonaws.com/round2/additive-tsvs/D17.gwas.imputed_v3.female.tsv.bgz	https://www.dropbox.com/s/c22sz319cwwetyu/D17.gwas.imputed_v3.female.tsv.bgz?dl=0	47a15731fedbdcd5dbdc9385813e6785	Diagnoses - main ICD10: D17 Benign lipomatous neoplasm	22	22	0.00587932	0.0012572	-5.53495	2.917792234672501e-6	0.18115382240841751	21	1	0	-0.00107982	0.084865	0.9899740344775504	4.1360038341657206e-4	0.9354527500171034	0	0.00585587	0.00149901	9.364400786236132e-5	0.00585497	0.00270019	0.0417652	FALSE	NA	7	7	TRUE	9.774603986152879e-6	0.277248	0.3220346778127848	FALSE
D37	Other benign and in situ neoplasms	1	0.00266671	0.00133336	0.00256145	0.897059	other benign and in situ neoplasms	Other benign and in situ neoplasms	967	4	D00-D00.2, D02-D05.92, D07, D07.1-D11.9, D13-D13.2, D13.4-D13.7, D14-D24.9, D27-D37.1, D37.6-D39, D39.1-D39.9, D4-D44.9, D48-D49.9, N60-N60.99	D00-D00.2, D02-D05.92, D07, D07.1-D11.9, D13-D13.2, D13.4-D13.7, D14-D24.9, D27-D37.1, D37.6-D39, D39.1-D3A.00, D3A.090-D44.9, D48-D49.9, N60-N60.99	209.61, 209.63-209.67, 210.0-211.1, 211.5-217.8, 220-230.2, 230.8-233.0, 233.3-235.1, 235.3-236, 236.1-237.6, 237.70-237.72, 237.9-238.3, 239-239.9	209.61-211.1, 211.5-217.8, 220-230.2, 230.8-233.0, 233.3-235.1, 235.3-236, 236.1-237.6, 237.70-237.72, 237.9-238.3, 239-239.9, 610-610.9	Non-communicable diseases	Neoplasms	Other neoplasms	Other benign and in situ neoplasms	TRUE	FALSE	Diagnoses - main ICD10: D37 Neoplasm of uncertain or unknown behaviour of oral cavity and digestive organs	categorical	icd10	194174	0	193831	343	NA	NA	Diagnoses - main ICD10: D37 Neoplasm of uncertain or unknown behaviour of oral cavity and digestive organs	http://biobank.ctsu.ox.ac.uk/crystal/field.cgi?id=D37	female	D37.gwas.imputed_v3.female.tsv.bgz	wget https://broad-ukb-sumstats-us-east-1.s3.amazonaws.com/round2/additive-tsvs/D37.gwas.imputed_v3.female.tsv.bgz -O D37.gwas.imputed_v3.female.tsv.bgz	https://broad-ukb-sumstats-us-east-1.s3.amazonaws.com/round2/additive-tsvs/D37.gwas.imputed_v3.female.tsv.bgz	https://www.dropbox.com/s/mut17pkn18d45g7/D37.gwas.imputed_v3.female.tsv.bgz?dl=0	b82b81f890934dafac3f78ebd784b3d5	Diagnoses - main ICD10: D37 Neoplasm of uncertain or unknown behaviour of oral cavity and digestive organs	22	22	0.00416598	5.152442520430374e-4	-15.208	6.194021000495659e-16	0.13604912466897195	21	1	0	-0.00247492	0.0347806	0.943979	3.946861012466741e-4	0.8504839847542405	0	0.00412369	6.502394799853965e-4	2.2708323590433838e-10	0.00413326	0.00112867	0.00145329	FALSE	NA	7	7	TRUE	9.880938262695455e-15	0.0499618	0.0718499	FALSE
O20	Maternal and neonatal disorders	-0.83666	3.42642124451231e-5	0.999983	1	0	maternal and neonatal disorders	Maternal and neonatal disorders	962	2	B95.1, F53-F54, N82-N82.9, N96, O00-O98.63, O98.8-P22.9, P24-P34.2, P36-P36.9, P38-P92.9, P94-P96, P96.3-P96.4, P96.8-P99.9, Z03.7-Z03.79, Z35-Z39.2, Z64.0-Z64.3, Z87.5-Z87.6	F53-F54, N82-N82.9, N96-N96, O00-P21.9, P24-P36.9, P38-P91.9, Z03.7-Z03.79, Z35-Z39.2, Z64.0-Z87.6	041.02, 619-619.9, 630-679.14, 760-768, 768.2-770, 770.2-771, 771.4-775.1, 775.4-779.34, 779.7-779.9, V02.51, V13.1, V13.21, V13.7, V15.21-V15.22, V15.87, V22-V24.2, V27-V28.9, V72.4-V72.42, V82.4, V91-V91.99	041.02, 619-619.9, 630-679.14, 764-768.9, 771, 771.4-779.2, V13.1-V27.9, V82.4-V91.99	Communicable, maternal, neonatal, and nutritional diseases	Maternal and neonatal disorders	NA	NA	FALSE	FALSE	Diagnoses - main ICD10: O20 Haemorrhage in early pregnancy	categorical	icd10	194174	0	193436	738	NA	NA	Diagnoses - main ICD10: O20 Haemorrhage in early pregnancy	http://biobank.ctsu.ox.ac.uk/crystal/field.cgi?id=O20	female	O20.gwas.imputed_v3.female.tsv.bgz	wget https://broad-ukb-sumstats-us-east-1.s3.amazonaws.com/round2/additive-tsvs/O20.gwas.imputed_v3.female.tsv.bgz -O O20.gwas.imputed_v3.female.tsv.bgz	https://broad-ukb-sumstats-us-east-1.s3.amazonaws.com/round2/additive-tsvs/O20.gwas.imputed_v3.female.tsv.bgz	https://www.dropbox.com/s/cvu5x9cr74914si/O20.gwas.imputed_v3.female.tsv.bgz?dl=0	52f6b18abd1e0c8193174f8b991012d0	Diagnoses - main ICD10: O20 Haemorrhage in early pregnancy	22	22	-0.00332467	7.115773784635557e-4	-5.52592	2.979068141328402e-6	2.3129543004330646	21	0.9999998648639704	0	-0.0490777	0.0480338	0.3191088243066973	0.00271922	0.3521544821136242	0	-0.00375067	8.945021571083052e-4	2.7525226783308836e-5	-0.00377643	0.00157378	0.0257713	FALSE	NA	7	7	TRUE	9.881067597475392e-6	no match	NA	FALSE
F41	Anxiety disorders	-0.9	1.45434341902728e-6	0.999999	1	0	anxiety disorders	Anxiety disorders	571	3	F40-F44.9, F93-F93.2	F40-F44.9	300-300.3, 308-309.9	300-300.3, 308-309.9	Non-communicable diseases	Mental disorders	Anxiety disorders	NA	FALSE	FALSE	Diagnoses - main ICD10: F41 Other anxiety disorders	categorical	icd10	194174	0	193935	239	NA	NA	Diagnoses - main ICD10: F41 Other anxiety disorders	http://biobank.ctsu.ox.ac.uk/crystal/field.cgi?id=F41	female	F41.gwas.imputed_v3.female.tsv.bgz	wget https://broad-ukb-sumstats-us-east-1.s3.amazonaws.com/round2/additive-tsvs/F41.gwas.imputed_v3.female.tsv.bgz -O F41.gwas.imputed_v3.female.tsv.bgz	https://broad-ukb-sumstats-us-east-1.s3.amazonaws.com/round2/additive-tsvs/F41.gwas.imputed_v3.female.tsv.bgz	https://www.dropbox.com/s/n5qhpdwlcy8wh1i/F41.gwas.imputed_v3.female.tsv.bgz?dl=0	778cf08af3714566a3593230c07ac389	Diagnoses - main ICD10: F41 Other anxiety disorders	22	22	-0.00415823	4.523469332723922e-4	-19.4162	3.835516298248265e-20	0.603227	21	0.9999999999997816	0	-0.0176997	0.0305348	0.5686189856287651	8.0480735652796e-4	0.6621465442253237	0	-0.00431032	5.628186193756406e-4	1.881881949751782e-14	-0.00434001	9.81038608375253e-4	2.3581093535467905e-4	FALSE	NA	7	7	TRUE	9.88383046087053e-19	0.242557	0.2883947923637246	FALSE

### Sheet: ST6, GLP1R, m-f disagreements
Supplementary Table 6. MR-PheWAS of GLP-1R, significant cross-sex sign disagreements
description	sig_male	dir_male	sig_fem	dir_fem
b34 viral infection of unspecified site	TRUE	protective	TRUE	risk
c18 malignant neoplasm of colon	TRUE	risk	TRUE	protective
c19 malignant neoplasm of rectosigmoid junction	TRUE	protective	TRUE	risk
c77 secondary and unspecified malignant neoplasm of lymph nodes	TRUE	protective	TRUE	risk
c78 secondary malignant neoplasm of respiratory and digestive organs	TRUE	risk	TRUE	protective
c82 follicular [nodular] non-hodgkin's lymphoma	TRUE	risk	TRUE	protective
d04 carcinoma in situ of skin	TRUE	protective	TRUE	risk
d22 melanocytic naevi	TRUE	protective	TRUE	risk
d64 other anaemias	TRUE	protective	TRUE	risk
g57 mononeuropathies of lower limb	TRUE	risk	TRUE	protective
h65 nonsuppurative otitis media	TRUE	risk	TRUE	protective
i21 acute myocardial infarction	TRUE	protective	TRUE	risk
i25 chronic ischaemic heart disease	TRUE	protective	TRUE	risk
i34 nonrheumatic mitral valve disorders	TRUE	protective	TRUE	risk
i47 paroxysmal tachycardia	TRUE	risk	TRUE	protective
i63 cerebral infarction	TRUE	protective	TRUE	risk
i67 other cerebrovascular diseases	TRUE	protective	TRUE	risk
i77 other disorders of arteries and arterioles	TRUE	protective	TRUE	risk
i83 varicose veins of lower extremities	TRUE	protective	TRUE	risk
j02 acute pharyngitis	TRUE	protective	TRUE	risk
j18 pneumonia, organism unspecified	TRUE	risk	TRUE	protective
j34 other disorders of nose and nasal sinuses	TRUE	protective	TRUE	risk
j35 chronic diseases of tonsils and adenoids	TRUE	risk	TRUE	protective
j39 other diseases of upper respiratory tract	TRUE	risk	TRUE	protective
j47 bronchiectasis	TRUE	protective	TRUE	risk
k01 embedded and impacted teeth	TRUE	protective	TRUE	risk
k07 dentofacial anomalies [including malocclusion]	TRUE	protective	TRUE	risk
k22 other diseases of oesophagus	TRUE	risk	TRUE	protective
k31 other diseases of stomach and duodenum	TRUE	protective	TRUE	risk
k60 fissure and fistula of anal and rectal regions	TRUE	risk	TRUE	protective
k61 abscess of anal and rectal regions	TRUE	risk	TRUE	protective
l03 cellulitis	TRUE	protective	TRUE	risk
l30 other dermatitis	TRUE	protective	TRUE	risk
l72 follicular cysts of skin and subcutaneous tissue	TRUE	risk	TRUE	protective
l81 other disorders of pigmentation	TRUE	protective	TRUE	risk
l82 seborrhoeic keratosis	TRUE	protective	TRUE	risk
l85 other epidermal thickening	TRUE	risk	TRUE	protective
m13 other arthritis	TRUE	risk	TRUE	protective
m18 arthrosis of first carpometacarpal joint	TRUE	protective	TRUE	risk
m21 other acquired deformities of limbs	TRUE	risk	TRUE	protective
m22 disorders of patella	TRUE	protective	TRUE	risk
m47 spondylosis	TRUE	risk	TRUE	protective
m65 synovitis and tenosynovitis	TRUE	risk	TRUE	protective
m72 fibroblastic disorders	TRUE	protective	TRUE	risk
m77 other enthesopathies	TRUE	risk	TRUE	protective
m79 other soft tissue disorders, not elsewhere classified	TRUE	risk	TRUE	protective
m84 disorders of continuity of bone	TRUE	protective	TRUE	risk
n12 tubulo-interstitial nephritis, not specified as acute or chronic	TRUE	protective	TRUE	risk
n13 obstructive and reflux uropathy	TRUE	protective	TRUE	risk
n18 chronic renal failure	TRUE	protective	TRUE	risk
r00 abnormalities of heart beat	TRUE	risk	TRUE	protective
r11 nausea and vomiting	TRUE	protective	TRUE	risk
r12 heartburn	TRUE	protective	TRUE	risk
r31 unspecified haematuria	TRUE	risk	TRUE	protective
r35 polyuria	TRUE	protective	TRUE	risk

### Sheet: ST7, GLP1R female MR
Supplementary Table 7. MR-PheWAS results GLP-1R, female population
Cause Name	Cause Hierarchy Level	ICD10	cause_level_1	cause_level_2	cause_level_3	cause_level_4	description	plots	ARD_selected	results_outcome	results_nsnp_before	results_nsnp_after	results_beta_ivw	results_se_ivw	results_log10p_ivw	results_p_ivw	results_Q_ivw	results_Q_df_ivw	results_Q_p_ivw	results_I2_ivw	results_beta_egger	results_se_egger	results_p_egger	results_egger_intercept	results_egger_intercept_p	results_I2GX	results_beta_wmed	results_se_wmed	results_p_wmed	results_beta_wmode	results_se_wmode	results_p_wmode	results_loo_flip	results_steiger_fail_frac	results_checks_attempted	results_checks_passed	results_qc_pass	logp	q_bh	sig	colour_group
Chronic respiratory diseases	2	D86-D86.2, D86.9, G47.3-G47.39, J07-J08, J18.7, J19, J23-J35.9, J37-J68.9, J70.8-J84.9, J85.9, J87-J91, J91.8-J94.9, J96-J99.8, R05.0-R06.9, R08-R09.89, R84-R84.9, R91-R91.8	Non-communicable diseases	Chronic respiratory diseases	NA	NA	Diagnoses - main ICD10: J90 Pleural effusion, not elsewhere classified		TRUE	Diagnoses - main ICD10: J90 Pleural effusion, not elsewhere classified	22	22	9.842459250538362e-4	5.90781197665447e-4	-1.01903	0.0957119	0.35592223228091785	21	0.9999999999999989	0	-0.0144902	0.0398796	0.720156	9.196899625476602e-4	0.7020618297471759	0	8.094120746840461e-4	7.109366719680063e-4	0.2549054933724487	7.973692365605659e-4	0.00130594	0.548036	FALSE	NA	7	7	TRUE	1.0190339976858078	0.13033939543822917	FALSE	Not significant
Colon and rectum cancer	3	C18-C19.0, C20, C21-C21.8	Non-communicable diseases	Neoplasms	Colon and rectum cancer	NA	Diagnoses - main ICD10: C20 Malignant neoplasm of rectum		TRUE	Diagnoses - main ICD10: C20 Malignant neoplasm of rectum	22	22	8.90104628929908e-4	5.632552294333531e-4	-0.942938	0.11404127259260477	0.0929783	21	1	0	3.077265165939153e-4	0.0380215	0.993623	3.461228073010546e-5	0.9879296787497436	0	8.449158364104404e-4	7.082698573064553e-4	0.2328970789229645	8.456205356757007e-4	0.00117753	0.4805893801396365	FALSE	NA	7	7	TRUE	0.9429379450203972	0.1540476867682363	FALSE	Not significant
Alcohol use disorders	3	E24.4, F10-F10.99, G31.2, G62.1, R78.0, X65-X65.9, Y15-Y15.9	Non-communicable diseases	Substance use disorders	Alcohol use disorders	NA	Diagnoses - main ICD10: G62 Other polyneuropathies		FALSE	Diagnoses - main ICD10: G62 Other polyneuropathies	22	22	8.837529565640884e-5	2.9576710601905617e-4	-0.116286	0.7650924332521478	0.19700685622022962	21	0.9999999999999999	0	0.00504119	0.0199652	0.8032324331770379	-0.000294359	0.8065869384225455	0	1.65584247730928e-4	3.589918986478789e-4	0.6446207826368098	1.6609822253600012e-4	6.095911805510647e-4	0.7879182050752935	FALSE	NA	7	7	TRUE	0.11628609317796731	0.8009561410608422	FALSE	Not significant
Headache disorders	3	G43-G44.89	Non-communicable diseases	Neurological disorders	Headache disorders	NA	Diagnoses - main ICD10: G43 Migraine		FALSE	Diagnoses - main ICD10: G43 Migraine	22	22	8.8230171147793e-4	8.038727681422312e-4	-0.564801	0.27239497397794443	0.4296655510726621	21	0.9999999999999933	0	0.012317146508878357	0.054264	0.8227389803359051	-0.000679603	0.8352153156497544	0	0.00100585	9.732520937496896e-4	0.3013728149173631	0.00100934	0.00184676	0.5904513192062264	FALSE	NA	7	7	TRUE	0.5648009099522846	0.3360130123651015	FALSE	Not significant
Skin and subcutaneous diseases	2	A46-A46.0, A66-A67.3, A67.9, B07-B09, B35-B36.9, B85-B88.9, D86.3, E80.1-E80.29, I89.1-I89.8, L00-L23.2, L23.4-L27, L27.2-L54.8, L56, L56.2-L57.9, L59-L64, L64.8-L75.9, L77-L92.9, L94-L99.8, M72.5-M72.6, N49.2-N49.3, R20-R24.0	Non-communicable diseases	Skin and subcutaneous diseases	NA	NA	Diagnoses - main ICD10: R21 Rash and other nonspecific skin eruption		TRUE	Diagnoses - main ICD10: R21 Rash and other nonspecific skin eruption	22	22	8.48314537040851e-4	3.8535430723842076e-4	-1.55739	0.0277085	0.27663857658707414	21	0.9999999999999999	0	0.010793999931639792	0.026012700427171218	0.682595	-0.000591099	0.7062115445454733	0	9.36794601466965e-4	4.8403762114542843e-4	0.0529442	9.372280414386598e-4	7.839325795073196e-4	0.2451998894457526	FALSE	NA	7	7	TRUE	1.557386466294235	0.0444132	TRUE	Significant risk (Î²â‰¥0)
Digestive diseases	2	I84-I85.9, I98.2, K15.9-K42.9, K44-K52, K52.2-K62, K62.4-K62.6, K62.8-K63.4, K63.8-K67, K67.8-K68.1, K68.12-K75, K75.2, K75.4-K76.2, K76.4-K90.9, K92-K93, K93.8, K96-K99, N29.0, N49.5, R11-R19.8, R85-R85.9, Z52.6, Z94.4	Non-communicable diseases	Digestive diseases	NA	NA	Diagnoses - main ICD10: K82 Other diseases of gallbladder		TRUE	Diagnoses - main ICD10: K82 Other diseases of gallbladder	22	22	7.993266177114362e-4	3.8627147013485145e-4	-1.41438	0.0385143	0.0445206	21	1	0	0.00317261	0.0260745	0.9043708378364088	-0.000141051	0.9283748636685341	0	8.009752916276071e-4	4.8662821392792964e-4	0.09977	7.994729134566338e-4	7.815614138889066e-4	0.3179868367598233	FALSE	NA	7	7	TRUE	1.414378145009485	0.059732805215043754	FALSE	Not significant
Other benign and in situ neoplasms	4	D00-D00.2, D02-D05.92, D07, D07.1-D11.9, D13-D13.2, D13.4-D13.7, D14-D24.9, D27-D37.1, D37.6-D39, D39.1-D39.9, D4-D44.9, D48-D49.9, N60-N60.99	Non-communicable diseases	Neoplasms	Other neoplasms	Other benign and in situ neoplasms	Diagnoses - main ICD10: D16 Benign neoplasm of bone and articular cartilage		FALSE	Diagnoses - main ICD10: D16 Benign neoplasm of bone and articular cartilage	22	22	7.891862583337318e-4	3.095268437686172e-4	-1.96726	0.010783	1.5143935020296282	21	0.9999999977263125	0	-0.00911798	0.020894048912170133	0.6672276306900004	5.888089774629631e-4	0.6404836681649613	0	6.73770294678782e-4	3.6617184891514823e-4	0.0657626	6.766826832437386e-4	6.533175868933096e-4	0.3120930137056115	FALSE	NA	7	7	TRUE	1.967260504973247	0.0185246	TRUE	Significant risk (Î²â‰¥0)
Maternal and neonatal disorders	2	B95.1, F53-F54, N82-N82.9, N96, O00-O98.63, O98.8-P22.9, P24-P34.2, P36-P36.9, P38-P92.9, P94-P96, P96.3-P96.4, P96.8-P99.9, Z03.7-Z03.79, Z35-Z39.2, Z64.0-Z64.3, Z87.5-Z87.6	Communicable, maternal, neonatal, and nutritional diseases	Maternal and neonatal disorders	NA	NA	Diagnoses - main ICD10: O69 Labour and delivery complicated by umbilical cord complications		FALSE	Diagnoses - main ICD10: O69 Labour and delivery complicated by umbilical cord complications	22	22	7.646915281315987e-4	3.4095577830376745e-4	-1.60362	0.0249105	0.18016939016426392	21	1	0	0.00637992	0.0230156	0.7844717688845607	-0.000333728	0.809715	0	7.955590166716492e-4	4.197605022513634e-4	0.0580568	7.982049479729722e-4	7.08680227973255e-4	0.2727346845216348	FALSE	NA	7	7	TRUE	1.6036177529163562	0.0407074	TRUE	Significant risk (Î²â‰¥0)
Psoriasis	3	L40-L41.9	Non-communicable diseases	Skin and subcutaneous diseases	Psoriasis	NA	Diagnoses - main ICD10: L40 Psoriasis		TRUE	Diagnoses - main ICD10: L40 Psoriasis	22	22	7.594393754451564e-4	4.020747538205219e-4	-1.22975	0.058918439287661176	0.15906195942196863	21	0.9999999999999999	0	-0.00489106	0.027141323822846647	0.858803	3.3582416630097915e-4	0.8371700272416768	0	6.717959137339135e-4	4.85819760101437e-4	0.16672345311181783	6.700793907587404e-4	8.577434458943731e-4	0.44339634647424675	FALSE	NA	7	7	TRUE	1.2297487658642654	0.0873349	FALSE	Not significant
Nutritional deficiencies	2	D50-D53.9, E00-E02, E40-E46.9, E50-E61.9, E63-E64.9	Communicable, maternal, neonatal, and nutritional diseases	Nutritional deficiencies	NA	NA	Diagnoses - main ICD10: D50 Iron deficiency anaemia		FALSE	Diagnoses - main ICD10: D50 Iron deficiency anaemia	22	22	7.341924121293953e-4	0.00127396	-0.248407	0.5644083061367721	0.0560963	21	1	0	0.012558342120108281	0.0859966	0.885357	-0.000702741	0.8920021136490079	0	7.488575869553959e-4	0.00160501	0.6408035968373987	7.520117548719392e-4	0.00262124	0.7770070079680035	FALSE	NA	7	7	TRUE	0.2484066035590393	0.6138856576487618	FALSE	Not significant
Chronic respiratory diseases	2	D86-D86.2, D86.9, G47.3-G47.39, J07-J08, J18.7, J19, J23-J35.9, J37-J68.9, J70.8-J84.9, J85.9, J87-J91, J91.8-J94.9, J96-J99.8, R05.0-R06.9, R08-R09.89, R84-R84.9, R91-R91.8	Non-communicable diseases	Chronic respiratory diseases	NA	NA	Diagnoses - main ICD10: R06 Abnormalities of breathing		TRUE	Diagnoses - main ICD10: R06 Abnormalities of breathing	22	22	7.051925428610308e-4	0.00113652	-0.271694	0.5349406175633948	0.26766469649468944	21	0.9999999999999999	0	0.0354079	0.0767191	0.6494010264750096	-0.00206247	0.655861	0	0.00112973	0.00134874	0.402244	0.0011441	0.00223471	0.6140177235935151	FALSE	NA	7	7	TRUE	0.27169442526082577	0.5892716459559072	FALSE	Not significant
Acute lymphoid leukemia	4	C91.0-C91.02, C91.2-C91.32, C91.6-C91.62	Non-communicable diseases	Neoplasms	Leukemia	Acute lymphoid leukemia	Diagnoses - main ICD10: C91 Lymphoid leukaemia		FALSE	Diagnoses - main ICD10: C91 Lymphoid leukaemia	22	22	6.929277209509649e-4	2.980840433548655e-4	-1.69695	0.020093079825452345	1.2479106809367253	21	0.9999999996637053	0	0.014614652694559216	0.020121639887853024	0.476061	-0.000827405	0.4969214760770849	0	8.361271493538033e-4	3.683789584948108e-4	0.0232229	8.371318216691443e-4	6.57075789868296e-4	0.21657394973830188	FALSE	NA	7	7	TRUE	1.6969534903953343	0.033825	TRUE	Significant risk (Î²â‰¥0)
Oral disorders	3	K00-K08.499, K08.8-K14.9, M26-M27.9	Non-communicable diseases	Other non-communicable diseases	Oral disorders	NA	Diagnoses - main ICD10: K05 Gingivitis and periodontal diseases		FALSE	Diagnoses - main ICD10: K05 Gingivitis and periodontal diseases	22	22	6.925549757791321e-4	4.4615953858606193e-4	-0.918651	0.12060036226827797	0.25540615957117746	21	1	0	-0.0136306	0.030117182611760974	0.655719	8.51261276210881e-4	0.6394904197549528	0	5.440215006921388e-4	5.396641973572388e-4	0.31341888980518656	5.411547076928312e-4	9.477911170598578e-4	0.5740839408952867	FALSE	NA	7	7	TRUE	0.9186513876280583	0.16133376168164568	FALSE	Not significant
Depressive disorders	3	F32-F33.9, F34.1	Non-communicable diseases	Mental disorders	Depressive disorders	NA	Diagnoses - main ICD10: F32 Depressive episode		FALSE	Diagnoses - main ICD10: F32 Depressive episode	22	22	6.890405192429297e-4	5.862428208134147e-4	-0.620052	0.23985470491763133	0.6344405833424274	21	0.9999999999996342	0	0.011113837629198466	0.0395732	0.7817160623780743	-0.000619573	0.7948917647747484	0	7.490001975658021e-4	7.251919191307699e-4	0.301683	7.473310378565928e-4	0.00130388	0.5726238873427993	FALSE	NA	7	7	TRUE	0.6200517581248116	0.29870381467437357	FALSE	Not significant
Benign and in situ cervical and uterine neoplasms	4	D06-D06.9, D07.0, D26.0-D26.9, D39.0, N84.0-N84.1, N87-N87.9	Non-communicable diseases	Neoplasms	Other neoplasms	Benign and in situ cervical and uterine neoplasms	Diagnoses - main ICD10: D39 Neoplasm of uncertain or unknown behaviour of female genital organs		FALSE	Diagnoses - main ICD10: D39 Neoplasm of uncertain or unknown behaviour of female genital organs	22	22	6.119272969364192e-4	3.027287696938157e-4	-1.3641	0.0432413	0.3854388889401724	21	0.9999999999999978	0	0.00777811	0.020435164992984624	0.707495	-0.000425905	0.7294674133559006	0	7.352492360928009e-4	3.6446597721124553e-4	0.043660776076947835	7.385094477800475e-4	6.2220638849993e-4	0.24851292037797473	FALSE	NA	7	7	TRUE	1.3641009947404708	0.0664488	FALSE	Not significant
Neurological disorders	2	F00-F02.0, F02.2-F02.3, F02.8-F03.91, F06.2, G10-G13.8, G15-G21, G21.2-G24, G24.1-G25.0, G25.2-G25.3, G25.5, G25.8-G31.1, G31.8-G44.89, G48-G54.1, G54.5-G62, G62.2-G71.19, G71.3-G72, G72.1-G93.6, G93.8-G96, G96.1, G96.12-G96.9, G98-G99.8, M33-M33.99, M60-M60.19, M60.8-M60.9, M79.7, R25-R29.91, R41-R42.0, R90-R90.89	Non-communicable diseases	Neurological disorders	NA	NA	Diagnoses - main ICD10: R42 Dizziness and giddiness		FALSE	Diagnoses - main ICD10: R42 Dizziness and giddiness	22	22	5.944776820255051e-4	7.534975221753028e-4	-0.366393	0.4301367222389919	0.10480736686977038	21	1	0	-0.013804	0.050863488972783366	0.7888703554432043	8.557393185008929e-4	0.7800008237670817	0	4.644157432444163e-4	8.938246881309873e-4	0.6033545376926697	4.248551682887905e-4	0.00167915	0.8027150819595154	FALSE	NA	7	7	TRUE	0.3663934786619997	0.4910316210196857	FALSE	Not significant
Cirrhosis and other chronic liver diseases	3	I85-I85.9, I98.2, K70-K71, K71.3-K72, K72.1-K75, K75.2, K75.4-K76.2, K76.4-K77.8, R16-R18.9, Z52.6, Z94.4	Non-communicable diseases	Digestive diseases	Cirrhosis and other chronic liver diseases	NA	Diagnoses - main ICD10: K75 Other inflammatory liver diseases		FALSE	Diagnoses - main ICD10: K75 Other inflammatory liver diseases	22	22	5.802449608651765e-4	3.494993439255138e-4	-1.01381	0.0968707	0.7533581001980209	21	1	0	-0.0159014	0.023592310881967966	0.5080211818499549	9.795504950947977e-4	0.49279677919892584	0	4.1635595931754585e-4	4.4699272654117396e-4	0.3516155343693256	4.082322957139044e-4	7.549378973559752e-4	0.5943701657279006	FALSE	NA	7	7	TRUE	1.0138076252466508	0.13138331891858368	FALSE	Not significant
Oral disorders	3	K00-K08.499, K08.8-K14.9, M26-M27.9	Non-communicable diseases	Other non-communicable diseases	Oral disorders	NA	Diagnoses - main ICD10: K12 Stomatitis and related lesions		FALSE	Diagnoses - main ICD10: K12 Stomatitis and related lesions	22	22	5.474263615557255e-4	3.280107034007545e-4	-1.02168	0.0951316	0.8505478327092233	21	0.9999999999928035	0	0.00928218	0.0221418	0.6795269138823008	-0.000519129	0.6973616306599472	0	5.955827315656345e-4	4.073836343712877e-4	0.14374937742607158	5.945929018859257e-4	7.162074263861557e-4	0.41576640998493963	FALSE	NA	7	7	TRUE	1.0216752872526624	0.1300778755708965	FALSE	Not significant
Benign and in situ cervical and uterine neoplasms	4	D06-D06.9, D07.0, D26.0-D26.9, D39.0, N84.0-N84.1, N87-N87.9	Non-communicable diseases	Neoplasms	Other neoplasms	Benign and in situ cervical and uterine neoplasms	Diagnoses - main ICD10: D07 Carcinoma in situ of other and unspecified genital organs		FALSE	Diagnoses - main ICD10: D07 Carcinoma in situ of other and unspecified genital organs	22	22	5.377004577696554e-4	2.910329980740782e-4	-1.18932	0.0646663	0.12782417074079705	21	0.9999999999999999	0	-0.00350664	0.019645657051019328	0.8601304100611931	2.403658768706872e-4	0.8389605440103235	0	5.284622181888407e-4	3.515154427336423e-4	0.13274039775458896	5.29466854836854e-4	6.381278584188163e-4	0.4160303457426461	FALSE	NA	7	7	TRUE	1.1893222985646534	0.0945991	FALSE	Not significant
Musculoskeletal disorders	2	G54.2-G54.4, I27.1, L93-L93.2, M00-M10.19, M10.3-M25.9, M28-M32.9, M34-M49, M49.2-M59, M61-M72.4, M72.8-M73, M74-M79.676, M79.8-M87.09, M87.2-M89.59, M89.7-M95.9, M97-M99.9, N09	Non-communicable diseases	Musculoskeletal disorders	NA	NA	Diagnoses - main ICD10: M43 Other deforming dorsopathies		TRUE	Diagnoses - main ICD10: M43 Other deforming dorsopathies	22	22	5.373188298480478e-4	5.508949404125883e-4	-0.482298	0.32938357134801216	0.17967478297747144	21	1	0	-0.0121928	0.0371872	0.746412	7.565868217510131e-4	0.7356488588683278	0	4.0304696914975546e-4	6.691239512984409e-4	0.5469410286911873	4.00543906329121e-4	0.00113544	0.7277808309169767	FALSE	NA	7	7	TRUE	0.4822980659156068	0.3940839157199431	FALSE	Not significant
Other benign and in situ neoplasms	4	D00-D00.2, D02-D05.92, D07, D07.1-D11.9, D13-D13.2, D13.4-D13.7, D14-D24.9, D27-D37.1, D37.6-D39, D39.1-D39.9, D4-D44.9, D48-D49.9, N60-N60.99	Non-communicable diseases	Neoplasms	Other neoplasms	Other benign and in situ neoplasms	Diagnoses - main ICD10: D28 Benign neoplasm of other and unspecified female genital organs		FALSE	Diagnoses - main ICD10: D28 Benign neoplasm of other and unspecified female genital organs	22	22	5.343692723361429e-4	3.1064659554729934e-4	-1.06855	0.085399	0.51556	21	0.9999999999999564	0	0.011431508702229257	0.020969643549765108	0.5916815116368601	-0.000647646	0.6089637833428363	0	6.356853104916819e-4	3.8826012630499004e-4	0.10157479072945594	6.407371952537145e-4	6.266029376159355e-4	0.31815341281772724	FALSE	NA	7	7	TRUE	1.0685471202275185	0.11970155325094309	FALSE	Not significant
Other benign and in situ neoplasms	4	D00-D00.2, D02-D05.92, D07, D07.1-D11.9, D13-D13.2, D13.4-D13.7, D14-D24.9, D27-D37.1, D37.6-D39, D39.1-D39.9, D4-D44.9, D48-D49.9, N60-N60.99	Non-communicable diseases	Neoplasms	Other neoplasms	Other benign and in situ neoplasms	Diagnoses - main ICD10: D12 Benign neoplasm of colon, rectum, anus and anal canal		FALSE	Diagnoses - main ICD10: D12 Benign neoplasm of colon, rectum, anus and anal canal	22	22	4.841556129785825e-4	0.00165598	-0.113506	0.7700049764637419	0.6319648013778286	21	0.9999999999996487	0	0.0729624	0.11178379666808069	0.5213758279289757	-0.00430758	0.5240700178785693	0	0.00121099	0.0019693	0.5385995839640371	0.0012166	0.00370027	0.7455724136382265	FALSE	NA	7	7	TRUE	0.11350646801744216	0.8035877480229082	FALSE	Not significant
Headache disorders	3	G43-G44.89	Non-communicable diseases	Neurological disorders	Headache disorders	NA	Diagnoses - main ICD10: G44 Other headache syndromes		FALSE	Diagnoses - main ICD10: G44 Other headache syndromes	22	22	4.739226061186479e-4	3.916045116374687e-4	-0.645509	0.22619938955788116	0.17848871250897147	21	1	0	-0.00182414	0.0264346	0.9456702157709918	1.3657997285869116e-4	0.9315809646394694	0	4.1302023513104566e-4	4.945865382441842e-4	0.4036716321686033	4.089756836562808e-4	8.251067625185655e-4	0.6252788744391269	FALSE	NA	7	7	TRUE	0.6455085714353268	0.28487517105973753	FALSE	Not significant
Diarrheal diseases	3	A00-A00.9, A02-A02.0, A02.8-A07, A07.2-A07.4, A08-A08.8, A09, K52.1	Communicable, maternal, neonatal, and nutritional diseases	Enteric infections	Diarrheal diseases	NA	Diagnoses - main ICD10: A08 Viral and other specified intestinal infections		FALSE	Diagnoses - main ICD10: A08 Viral and other specified intestinal infections	22	22	4.6809053829242447e-4	4.926477235137998e-4	-0.46593	0.3420346957855944	0.5409582080005604	21	0.9999999999999284	0	0.0218432	0.0332553	0.5187744250844946	-0.00127038	0.5276361618030423	0	6.841208843623645e-4	6.17088756503507e-4	0.26759138599645077	6.950329096265712e-4	0.00115925	0.5552172370250371	FALSE	NA	7	7	TRUE	0.4659298371486915	0.40631781236941183	FALSE	Not significant
HIV/AIDS	3	B20-B23.8, B24-B24.0, B97.81, C46-C46.52, C46.7-C46.9, F02.4, O98.7-O98.73, Z11.4, Z20.6-Z21, Z83.0	Communicable, maternal, neonatal, and nutritional diseases	HIV/AIDS and sexually transmitted infections	HIV/AIDS	NA	Diagnoses - main ICD10: Z11 Special screening examination for infectious and parasitic diseases		FALSE	Diagnoses - main ICD10: Z11 Special screening examination for infectious and parasitic diseases	22	22	4.4526891112745356e-4	3.0950366916447793e-4	-0.82319	0.15024837746155406	0.3835312439240167	21	1	0	-0.00871306	0.0208925	0.6810895527752003	5.443035956835573e-4	0.6657929384074099	0	3.6543344501881284e-4	3.759780638352241e-4	0.33107335153918266	3.642318602766749e-4	6.72729622769455e-4	0.5939135949203794	FALSE	NA	7	7	TRUE	0.82319	0.19433670443868964	FALSE	Not significant
Other benign and in situ neoplasms	4	D00-D00.2, D02-D05.92, D07, D07.1-D11.9, D13-D13.2, D13.4-D13.7, D14-D24.9, D27-D37.1, D37.6-D39, D39.1-D39.9, D4-D44.9, D48-D49.9, N60-N60.99	Non-communicable diseases	Neoplasms	Other neoplasms	Other benign and in situ neoplasms	Diagnoses - main ICD10: D34 Benign neoplasm of thyroid gland		FALSE	Diagnoses - main ICD10: D34 Benign neoplasm of thyroid gland	22	22	4.2407698794370857e-4	3.485202887752461e-4	-0.650367	0.22368304931702063	0.842382	21	0.9999999999934726	0	-0.0133799	0.0235262	0.5758758707713656	8.204064125241004e-4	0.5638955679000028	0	2.8137941357279656e-4	4.2258294790985907e-4	0.5055031131225354	2.821672073928303e-4	7.744485470962952e-4	0.7192426848029378	FALSE	NA	7	7	TRUE	0.6503669254563683	0.2827691378158563	FALSE	Not significant
Cervical cancer	3	C53-C53.9	Non-communicable diseases	Neoplasms	Cervical cancer	NA	Diagnoses - main ICD10: C53 Malignant neoplasm of cervix uteri		TRUE	Diagnoses - main ICD10: C53 Malignant neoplasm of cervix uteri	22	22	4.0814486642324466e-5	3.762553734507709e-4	-0.0392351	0.9136185205663088	0.26422533992684544	21	1	0	0.00503093	0.0253984	0.8449817451884873	-0.000296576	0.8462057652076485	0	6.73933110691102e-5	4.5872545429788734e-4	0.8831996955035646	6.748252378322632e-5	8.276089951626878e-4	0.9357853568564665	FALSE	NA	7	7	TRUE	0.039235105137825764	0.9246592277634846	FALSE	Not significant
Oral disorders	3	K00-K08.499, K08.8-K14.9, M26-M27.9	Non-communicable diseases	Other non-communicable diseases	Oral disorders	NA	Diagnoses - main ICD10: K11 Diseases of salivary glands		FALSE	Diagnoses - main ICD10: K11 Diseases of salivary glands	22	22	4.040324004079411e-4	5.503683651981609e-4	-0.334532	0.46288006073997306	0.27494622681886405	21	0.9999999999999999	0	0.00671856	0.0371517	0.8583121270278135	-0.000375289	0.86673	0	4.92156887952801e-4	7.166513648662265e-4	0.4922433054671027	4.938707150572679e-4	0.00119229	0.6829119189980011	FALSE	NA	7	7	TRUE	0.33453152670716774	0.5186114392906053	FALSE	Not significant
Skin and subcutaneous diseases	2	A46-A46.0, A66-A67.3, A67.9, B07-B09, B35-B36.9, B85-B88.9, D86.3, E80.1-E80.29, I89.1-I89.8, L00-L23.2, L23.4-L27, L27.2-L54.8, L56, L56.2-L57.9, L59-L64, L64.8-L75.9, L77-L92.9, L94-L99.8, M72.5-M72.6, N49.2-N49.3, R20-R24.0	Non-communicable diseases	Skin and subcutaneous diseases	NA	NA	Diagnoses - main ICD10: R20 Disturbances of skin sensation		TRUE	Diagnoses - main ICD10: R20 Disturbances of skin sensation	22	22	3.764296627759581e-4	6.172248136173409e-4	-0.266045	0.5419449583157018	0.15084677433457758	21	1	0	0.00668598	0.0416647	0.87412	-0.000374994	0.8811356345478888	0	4.666419876312706e-4	7.600463099822448e-4	0.5392383210955569	4.711496646105211e-4	0.00128782	0.7181351740226506	FALSE	NA	7	7	TRUE	0.26604481957530923	0.5933057550188239	FALSE	Not significant
Chronic respiratory diseases	2	D86-D86.2, D86.9, G47.3-G47.39, J07-J08, J18.7, J19, J23-J35.9, J37-J68.9, J70.8-J84.9, J85.9, J87-J91, J91.8-J94.9, J96-J99.8, R05.0-R06.9, R08-R09.89, R84-R84.9, R91-R91.8	Non-communicable diseases	Chronic respiratory diseases	NA	NA	Diagnoses - main ICD10: R91 Abnormal findings on diagnostic imaging of lung		TRUE	Diagnoses - main ICD10: R91 Abnormal findings on diagnostic imaging of lung	22	22	3.728750683878836e-5	6.113374782199512e-4	-0.021653	0.9513645232858725	0.0691529	21	1	0	0.00345904	0.0412673	0.9340325971073213	-0.000203364	0.9347348455424149	0	5.4554949921219226e-5	7.609197604727802e-4	0.9428437905890611	5.983662387296741e-5	0.00129662	0.9636282672257925	FALSE	NA	7	7	TRUE	0.021653	0.9542129200621775	FALSE	Not significant
Mental disorders	2	F04-F06.1, F06.3-F07.0, F08-F09.9, F20-F52.9, F55-F99.0, G47-G47.29, G47.4-G47.9, R40-R40.4, R45-R46.89	Non-communicable diseases	Mental disorders	NA	NA	Diagnoses - main ICD10: F45 Somatoform disorders		FALSE	Diagnoses - main ICD10: F45 Somatoform disorders	22	22	3.722433683307013e-4	3.3945667948270613e-4	-0.56412	0.27282250556211224	1.289507174765436	21	1	0	-0.0106316	0.022914403327823293	0.6476805177011173	6.539854609454184e-4	0.6362492327792195	0	2.825353783595862e-4	4.2822645785675764e-4	0.5093948308257744	2.809593590325329e-4	7.30611886062647e-4	0.7044349709345968	FALSE	NA	7	7	TRUE	0.5641198068957336	0.3360130123651015	FALSE	Not significant
Maternal and neonatal disorders	2	B95.1, F53-F54, N82-N82.9, N96, O00-O98.63, O98.8-P22.9, P24-P34.2, P36-P36.9, P38-P92.9, P94-P96, P96.3-P96.4, P96.8-P99.9, Z03.7-Z03.79, Z35-Z39.2, Z64.0-Z64.3, Z87.5-Z87.6	Communicable, maternal, neonatal, and nutritional diseases	Maternal and neonatal disorders	NA	NA	Diagnoses - main ICD10: O44 Placenta praevia		FALSE	Diagnoses - main ICD10: O44 Placenta praevia	22	22	3.368262680599986e-4	3.0224182976819645e-4	-0.576596	0.2650963116711654	0.2002332612312176	21	1	0	-0.0053628	0.0204023	0.7953528152327641	3.387437984762142e-4	0.7828123857541349	0	2.6326780538583075e-4	3.7054722826520214e-4	0.4774041690843514	2.596668732867635e-4	6.904387539925719e-4	0.7106229156853359	FALSE	NA	7	7	TRUE	0.576596	0.32891579411051997	FALSE	Not significant
Digestive diseases	2	I84-I85.9, I98.2, K15.9-K42.9, K44-K52, K52.2-K62, K62.4-K62.6, K62.8-K63.4, K63.8-K67, K67.8-K68.1, K68.12-K75, K75.2, K75.4-K76.2, K76.4-K90.9, K92-K93, K93.8, K96-K99, N29.0, N49.5, R11-R19.8, R85-R85.9, Z52.6, Z94.4	Non-communicable diseases	Digestive diseases	NA	NA	Diagnoses - main ICD10: R14 Flatulence and related conditions		TRUE	Diagnoses - main ICD10: R14 Flatulence and related conditions	22	22	3.042217421396203e-4	3.862680449046239e-4	-0.365588	0.43093521367100773	0.12538174706808888	21	0.9999999999999999	0	0.00722312	0.0260743	0.7846070639914166	-0.000411209	0.7934310470931247	0	3.92782113275628e-4	4.6877070818531966e-4	0.40208790295024655	3.973822166604687e-4	7.701527055297293e-4	0.6112597579669748	FALSE	NA	7	7	TRUE	0.36558801628955107	0.4910316210196857	FALSE	Not significant
Other skin and subcutaneous diseases	3	B85-B85.4, B87-B88.9, D86.3, E80.1-E80.29, L10-L14.0, L28-L28.2, L42-L45, L49-L49.9, L51-L54.8, L56, L56.2-L57.9, L59-L60.9, L62-L62.8, L64, L64.8-L68.9, L71-L75.9, L80-L87.9, L90-L92.9, L94-L95.9, L98.5-L99.8	Non-communicable diseases	Skin and subcutaneous diseases	Other skin and subcutaneous diseases	NA	Diagnoses - main ICD10: L90 Atrophic disorders of skin		TRUE	Diagnoses - main ICD10: L90 Atrophic disorders of skin	22	22	2.9351834680283216e-4	9.173206327196495e-4	-0.125525	0.7489883751854429	0.0777876	21	1	0	-0.0132355	0.0619221	0.8329099915113409	8.040669984233236e-4	0.829247	0	1.5263419405849423e-4	0.00109771	0.8894125318732573	1.2956041319983134e-4	0.00190136	0.9463181543422261	FALSE	NA	7	7	TRUE	0.1255249227971876	0.7890286342362371	FALSE	Not significant
Atrial fibrillation and flutter	3	I48-I48.92	Non-communicable diseases	Cardiovascular diseases	Atrial fibrillation and flutter	NA	Diagnoses - main ICD10: I48 Atrial fibrillation and flutter		TRUE	Diagnoses - main ICD10: I48 Atrial fibrillation and flutter	22	22	2.8160880516916293e-4	0.00120636	-0.0886176	0.8154218965151865	0.20910042232568027	21	1	0	-0.013826	0.081433	0.8668856302601154	8.38454028248436e-4	0.8641876582855967	0	2.428819570003306e-5	0.00144586	0.9865974059098647	7.289282085021226e-6	0.00243758	0.997642	FALSE	NA	7	7	TRUE	0.0886176	0.8468015428805098	FALSE	Not significant
Cardiovascular diseases	2	B33.2-B33.24, D86.85, G45-G46.8, I00.0-I01.9, I02.0, I03-I11.9, I14-I27.0, I27.2-I83.93, I86-I89.0, I89.9-I95.1, I98, I98.4-ID5.9, K75.1, R00-R01.2, R07-R07.9	Non-communicable diseases	Cardiovascular diseases	NA	NA	Diagnoses - main ICD10: I65 Occlusion and stenosis of precerebral arteries, not resulting in cerebral infarction		TRUE	Diagnoses - main ICD10: I65 Occlusion and stenosis of precerebral arteries, not resulting in cerebral infarction	22	22	2.698751415562254e-4	3.171875148842253e-4	-0.403557	0.39485943575696647	1.156838379750895	21	0.9999999998418261	0	-0.0136786	0.0214112	0.5301682806859969	8.289929423423704e-4	0.5221227666139688	0	1.2152305060560115e-4	3.8812960611804917e-4	0.7542053332154249	1.2006699766903639e-4	7.361289872205342e-4	0.871994	FALSE	NA	7	7	TRUE	0.40355747941052295	0.45780952340007114	FALSE	Not significant
Neoplasms	2	C00-C45.9, C46.6, C47-C79.9, C8-D24.9, D26.0-D39.9, D4-D49.9, D54, E34.0, K62.0-K62.3, K63.5, N60-N60.99, N84.0-N84.1, N87-N87.9	Non-communicable diseases	Neoplasms	NA	NA	Diagnoses - main ICD10: C16 Malignant neoplasm of stomach		TRUE	Diagnoses - main ICD10: C16 Malignant neoplasm of stomach	22	22	2.4005772926507157e-4	3.0268506790695336e-4	-0.368837	0.42772302362921083	0.2796894407816283	21	0.9999999999999999	0	-0.00428519	0.0204322	0.8360024361951341	2.6894726266865913e-4	0.826949	0	1.523071519027708e-4	3.5427999077150346e-4	0.6672639012455647	1.4874046534035416e-4	6.678116679649484e-4	0.8258991477993654	FALSE	NA	7	7	TRUE	0.3688373717539465	0.49070963327323847	FALSE	Not significant
Other non-communicable diseases	2	B37.3-B37.49, C7A00-C7B8, D25-D26, D3A00-D3A8, D55-D61.9, D64-D69.49, D69.6-D70.0, D70.4-D77, D79-D85, D86.8, D86.82-D86.84, D86.86-D86.89, D87-D89.2, D89.8, D89.82-D99, E03-E03.1, E03.3-E06.3, E06.5-E07.9, E15-E16, E16.1-E23.0, E23.2-E24.1, E24.3, E24.8-E27.2, E27.4-E34, E34.1-E35.8, E37-E39, E47-E49., E62, E65-E66.09, E66.2-E80.09, E80.3-E85.9, E88-E88.9, E90-E998, G71.2, K00-K08.499, K08.8-K14.9, M26-M27.9, N10-N13.9, N15, N15.1-N16.8, N19.0-N29, N29.1-N30.31, N30.8-N46.02, N46.022-N46.12, N46.122-N49.1, N49.8-N52.1, N52.8-N59, N61-N64.9, N66-N69, N72-N72.0, N75-N81.9, N83-N84, N84.2-N86, N88-N95.9, N97-N98.9, P96.0, Q00-Q15.9, Q17-Q57, Q63.3, Q64-Q64.19, Q65-Q99.9, R30-R39.9, R86-R87.9	Non-communicable diseases	Other non-communicable diseases	NA	NA	Diagnoses - main ICD10: N32 Other disorders of bladder		FALSE	Diagnoses - main ICD10: N32 Other disorders of bladder	22	22	2.2088447044214492e-4	9.864320848167287e-4	-0.0846965	0.8228175036956868	0.4906148639551071	21	0.9999999999999738	0	0.0357724	0.0665873	0.5970390344504681	-0.00211292	0.5992501207065677	0	5.731492910480173e-4	0.00126364	0.650137	5.954479393992154e-4	0.00202004	0.7710631110897629	FALSE	NA	7	7	TRUE	0.0846965	0.8507526658581946	FALSE	Not significant
Maternal and neonatal disorders	2	B95.1, F53-F54, N82-N82.9, N96, O00-O98.63, O98.8-P22.9, P24-P34.2, P36-P36.9, P38-P92.9, P94-P96, P96.3-P96.4, P96.8-P99.9, Z03.7-Z03.79, Z35-Z39.2, Z64.0-Z64.3, Z87.5-Z87.6	Communicable, maternal, neonatal, and nutritional diseases	Maternal and neonatal disorders	NA	NA	Diagnoses - main ICD10: O13 Gestational [pregnancy-induced] hypertension without significant proteinuria		FALSE	Diagnoses - main ICD10: O13 Gestational [pregnancy-induced] hypertension without significant proteinuria	22	22	2.025522248380096e-4	4.2594359319915557e-4	-0.197634	0.6344037883756117	0.0881972	21	1	0	0.00597115	0.028752541506639317	0.8375837890864155	-0.000342843	0.8429978124485393	0	2.648423177802204e-4	5.126876717430176e-4	0.605452	2.663402445963521e-4	9.635481719065718e-4	0.7849306807310981	FALSE	NA	7	7	TRUE	0.19763423227035307	0.6788462679346731	FALSE	Not significant
Acute myeloid leukemia	4	C92.0-C92.02, C92.3-C92.62, C93.0-C93.02, C94.0-C94.02, C94.2-C94.22, C94.4-C94.5	Non-communicable diseases	Neoplasms	Leukemia	Acute myeloid leukemia	Diagnoses - main ICD10: C92 Myeloid leukaemia		TRUE	Diagnoses - main ICD10: C92 Myeloid leukaemia	22	22	1.9647243574353053e-4	3.31171623710664e-4	-0.257272	0.5530040153742232	0.12691110785912724	21	1	0	0.005537	0.0223551	0.8069043884754681	-0.000317402	0.8135980225038262	0	2.2543982045023783e-4	4.04087033923695e-4	0.5769132389827523	2.2720712109858634e-4	6.856824538987627e-4	0.7436571908877847	FALSE	NA	7	7	TRUE	0.25727171526214293	0.6034408636819699	FALSE	Not significant
Gynecological diseases	3	B37.3-B37.49, D25-D26, E28.2, N61-N64.9, N72-N72.0, N75-N77.8, N80-N81.9, N83-N84, N84.2-N86, N88-N95.9, N97-N98.9, R30-R39.9, R87-R87.9	Non-communicable diseases	Other non-communicable diseases	Gynecological diseases	NA	Diagnoses - main ICD10: R30 Pain associated with micturition		FALSE	Diagnoses - main ICD10: R30 Pain associated with micturition	22	22	1.830571566293567e-4	3.414636113066192e-4	-0.227757	0.5918924464043178	0.0669929	21	0.9999999999999999	0	-0.00197175	0.0230499	0.9326806540504226	1.2806567859390607e-4	0.9264409473176894	0	1.874578776637462e-4	4.1473663114524747e-4	0.6512743317857468	1.8853574895268807e-4	7.026567541089648e-4	0.7910723460514777	FALSE	NA	7	7	TRUE	0.22775720235937733	0.6416956943218333	FALSE	Not significant
Gynecological diseases	3	B37.3-B37.49, D25-D26, E28.2, N61-N64.9, N72-N72.0, N75-N77.8, N80-N81.9, N83-N84, N84.2-N86, N88-N95.9, N97-N98.9, R30-R39.9, R87-R87.9	Non-communicable diseases	Other non-communicable diseases	Gynecological diseases	NA	Diagnoses - main ICD10: N76 Other inflammation of vagina and vulva		FALSE	Diagnoses - main ICD10: N76 Other inflammation of vagina and vulva	22	22	1.335813299830015e-4	5.755590892204726e-4	-0.0880606	0.8164683532847901	0.34977339774794075	21	0.9999999999999993	0	0.012542302546077546	0.038852107978717125	0.750181	-0.000737483	0.7527215741281738	0	2.264946972258995e-4	6.995237193331283e-4	0.7461014520900697	2.9473418728592565e-4	0.00125047	0.8159494008953849	FALSE	NA	7	7	TRUE	0.0880606	0.8468015428805098	FALSE	Not significant
Respiratory infections and tuberculosis	2	A10-A14, A15 -A18.89, A19-A19.9, A48.1, A70, B90-B90.9, B96.0-B96.1, B97.21, B97.4-B97.6, H65-H70.93, J00-J06.9, J09-J18.2, J18.8-J18.9, J19.6-J22.9, J36-J36.0, J85.1, J91.0, K67.3, K93.0, M49.0, N74.0-N74.1, P23-P23.9, P37.0, U04-U04.9, U84.3	Communicable, maternal, neonatal, and nutritional diseases	Respiratory infections and tuberculosis	NA	NA	Diagnoses - main ICD10: J36 Peritonsillar abscess		FALSE	Diagnoses - main ICD10: J36 Peritonsillar abscess	22	22	1.246333630845874e-4	3.0831889352689974e-4	-0.163651	0.6860397392721725	0.41281352743463967	21	0.9999999999999956	0	0.00409352	0.020812512014719415	0.8460585368833393	-0.000235882	0.850669	0	1.7185607854473613e-4	3.7130195902967863e-4	0.6434738836491741	1.7161796793839105e-4	6.532309100064465e-4	0.7953252897778866	FALSE	NA	7	7	TRUE	0.1636507267906918	0.729598	FALSE	Not significant
Cardiovascular diseases	2	B33.2-B33.24, D86.85, G45-G46.8, I00.0-I01.9, I02.0, I03-I11.9, I14-I27.0, I27.2-I83.93, I86-I89.0, I89.9-I95.1, I98, I98.4-ID5.9, K75.1, R00-R01.2, R07-R07.9	Non-communicable diseases	Cardiovascular diseases	NA	NA	Diagnoses - main ICD10: G45 Transient cerebral ischaemic attacks and related syndromes		TRUE	Diagnoses - main ICD10: G45 Transient cerebral ischaemic attacks and related syndromes	22	22	1.1503267737487766e-4	7.410472095944218e-4	-0.0571787	0.8766400844945308	0.33581538679509454	21	0.9999999999999993	0	0.015512625953180828	0.0500231	0.7596861744811292	-0.00091512	0.7613845041337483	0	2.8469228255216907e-4	9.036192657122975e-4	0.7527177816126105	2.8882569826896537e-4	0.00159535	0.8580702061752539	FALSE	NA	7	7	TRUE	0.0571787	0.8926274416585649	FALSE	Not significant
Digestive diseases	2	I84-I85.9, I98.2, K15.9-K42.9, K44-K52, K52.2-K62, K62.4-K62.6, K62.8-K63.4, K63.8-K67, K67.8-K68.1, K68.12-K75, K75.2, K75.4-K76.2, K76.4-K90.9, K92-K93, K93.8, K96-K99, N29.0, N49.5, R11-R19.8, R85-R85.9, Z52.6, Z94.4	Non-communicable diseases	Digestive diseases	NA	NA	Diagnoses - main ICD10: K30 Dyspepsia		TRUE	Diagnoses - main ICD10: K30 Dyspepsia	22	22	0.012029434757283084	0.00184729	-10.1297	7.418856668767982e-11	0.1866874415012246	21	0.9999999999999999	0	-0.0171402	0.12469797441017696	0.8920466279469443	0.00173363	0.8174035541928624	0	0.0117409	0.00230538	3.5274854618531916e-7	0.011659493018412884	0.00393853	0.00746741	FALSE	NA	7	7	TRUE	10.129663019344227	4.285029282822886e-10	TRUE	Significant risk (Î²â‰¥0)
Endometriosis	4	N80-N80.9	Non-communicable diseases	Other non-communicable diseases	Gynecological diseases	Endometriosis	Diagnoses - main ICD10: N80 Endometriosis		FALSE	Diagnoses - main ICD10: N80 Endometriosis	22	22	0.010436771713771574	0.00101867	-23.9064	1.2404691055561634e-24	0.2565506752879358	21	1	0	-0.0178055	0.0687637	0.79833	0.00167851	0.6856165661433946	0	0.010115207322399865	0.00132392	2.166268374377372e-14	0.010074231944730434	0.00217402	1.4286091862336994e-4	FALSE	NA	7	7	TRUE	23.90641404755748	5.194464379516434e-23	TRUE	Significant risk (Î²â‰¥0)
Foreign body	3	H02.81-H02.819, H44.6-H44.799, M60.2-M60.28, W44-W45, W45.3-W45.9, W75-W76.9, W78-W80.9, W83-W84.9	Injuries	Unintentional injuries	Foreign body	NA	Diagnoses - main ICD10: H02 Other disorders of eyelid		FALSE	Diagnoses - main ICD10: H02 Other disorders of eyelid	22	22	0.010236656218374154	0.00133478	-13.7617	1.731033423470213e-14	0.45679763200844825	21	0.9999999999999875	0	-0.0412061	0.0901018	0.6523642266468404	0.00305738	0.5743584997038786	0	0.00970412	0.00175562	3.2491779116491055e-8	0.00967367	0.00297937	0.00385929	FALSE	NA	7	7	TRUE	13.761694546515974	1.932987322875071e-13	TRUE	Significant risk (Î²â‰¥0)
Malignant skin melanoma	3	C43-C43.9	Non-communicable diseases	Neoplasms	Malignant skin melanoma	NA	Diagnoses - main ICD10: C43 Malignant melanoma of skin		TRUE	Diagnoses - main ICD10: C43 Malignant melanoma of skin	22	22	0.0099619	8.262575959148341e-4	-32.7473	1.7891678130878188e-33	0.0490466	21	1	0	0.012582739439416436	0.0557751	0.8238035573509416	-0.000155764	0.9629836143206367	0	0.00993873	0.0010782	3.0298270558782655e-20	0.00991249	0.00187416	3.0387318402178052e-5	FALSE	NA	7	7	TRUE	32.747348923334215	3.1097319920687317e-31	TRUE	Significant risk (Î²â‰¥0)
Other non-communicable diseases	2	B37.3-B37.49, C7A00-C7B8, D25-D26, D3A00-D3A8, D55-D61.9, D64-D69.49, D69.6-D70.0, D70.4-D77, D79-D85, D86.8, D86.82-D86.84, D86.86-D86.89, D87-D89.2, D89.8, D89.82-D99, E03-E03.1, E03.3-E06.3, E06.5-E07.9, E15-E16, E16.1-E23.0, E23.2-E24.1, E24.3, E24.8-E27.2, E27.4-E34, E34.1-E35.8, E37-E39, E47-E49., E62, E65-E66.09, E66.2-E80.09, E80.3-E85.9, E88-E88.9, E90-E998, G71.2, K00-K08.499, K08.8-K14.9, M26-M27.9, N10-N13.9, N15, N15.1-N16.8, N19.0-N29, N29.1-N30.31, N30.8-N46.02, N46.022-N46.12, N46.122-N49.1, N49.8-N52.1, N52.8-N59, N61-N64.9, N66-N69, N72-N72.0, N75-N81.9, N83-N84, N84.2-N86, N88-N95.9, N97-N98.9, P96.0, Q00-Q15.9, Q17-Q57, Q63.3, Q64-Q64.19, Q65-Q99.9, R30-R39.9, R86-R87.9	Non-communicable diseases	Other non-communicable diseases	NA	NA	Diagnoses - main ICD10: D64 Other anaemias		FALSE	Diagnoses - main ICD10: D64 Other anaemias	22	22	0.00991972	0.00129335	-13.7638	1.7226955009997097e-14	0.24098617679831094	21	1	0	0.010846978658598466	0.0873052	0.9023638092738306	-5.51095e-05	0.9916302146602092	0	0.00993528	0.00158178	3.362131233395843e-10	0.00990678	0.00279544	0.00192239	FALSE	NA	7	7	TRUE	13.763791480487127	1.932987322875071e-13	TRUE	Significant risk (Î²â‰¥0)
Cardiovascular diseases	2	B33.2-B33.24, D86.85, G45-G46.8, I00.0-I01.9, I02.0, I03-I11.9, I14-I27.0, I27.2-I83.93, I86-I89.0, I89.9-I95.1, I98, I98.4-ID5.9, K75.1, R00-R01.2, R07-R07.9	Non-communicable diseases	Cardiovascular diseases	NA	NA	Diagnoses - main ICD10: I26 Pulmonary embolism		TRUE	Diagnoses - main ICD10: I26 Pulmonary embolism	22	22	0.0097584	8.431864628338837e-4	-30.2494	5.631732106451166e-31	0.0940457	21	0.9999999999999999	0	-0.00227178	0.056917784759415314	0.9685578918260298	7.149856353315073e-4	0.8347268414659772	0	0.00965594	0.00106795	1.544413942099748e-19	0.00963034	0.0018956	4.958783741988834e-5	FALSE	NA	7	7	TRUE	30.249358012150235	6.288767518870469e-29	TRUE	Significant risk (Î²â‰¥0)
Cardiovascular diseases	2	B33.2-B33.24, D86.85, G45-G46.8, I00.0-I01.9, I02.0, I03-I11.9, I14-I27.0, I27.2-I83.93, I86-I89.0, I89.9-I95.1, I98, I98.4-ID5.9, K75.1, R00-R01.2, R07-R07.9	Non-communicable diseases	Cardiovascular diseases	NA	NA	Diagnoses - main ICD10: I25 Chronic ischaemic heart disease		TRUE	Diagnoses - main ICD10: I25 Chronic ischaemic heart disease	22	22	0.00970451	0.00146723	-10.4276	3.736235457823641e-11	0.3878522500897953	21	0.9999999999999976	0	-0.0204345	0.0990426	0.8386264967865852	0.00179124	0.7640151832450843	0	0.0093974	0.00177617	1.21774785234586e-7	0.00936809	0.00327221	0.00931356	FALSE	NA	7	7	TRUE	10.427565762310438	2.2757070515834903e-10	TRUE	Significant risk (Î²â‰¥0)
Musculoskeletal disorders	2	G54.2-G54.4, I27.1, L93-L93.2, M00-M10.19, M10.3-M25.9, M28-M32.9, M34-M49, M49.2-M59, M61-M72.4, M72.8-M73, M74-M79.676, M79.8-M87.09, M87.2-M89.59, M89.7-M95.9, M97-M99.9, N09	Non-communicable diseases	Musculoskeletal disorders	NA	NA	Diagnoses - main ICD10: M25 Other joint disorders, not elsewhere classified		TRUE	Diagnoses - main ICD10: M25 Other joint disorders, not elsewhere classified	22	22	0.00816486	0.00169427	-5.841	1.4421219171025201e-6	0.3457949459262281	21	0.9999999999999993	0	-0.0219274	0.11436889546423357	0.8498903511409902	0.00178847	0.7951306983398824	0	0.00776189	0.00204689	1.4942008398768217e-4	0.00774542	0.00371249	0.0493306	FALSE	NA	7	7	TRUE	5.840998022774218	4.980524146694271e-6	TRUE	Significant risk (Î²â‰¥0)
Chronic respiratory diseases	2	D86-D86.2, D86.9, G47.3-G47.39, J07-J08, J18.7, J19, J23-J35.9, J37-J68.9, J70.8-J84.9, J85.9, J87-J91, J91.8-J94.9, J96-J99.8, R05.0-R06.9, R08-R09.89, R84-R84.9, R91-R91.8	Non-communicable diseases	Chronic respiratory diseases	NA	NA	Diagnoses - main ICD10: J34 Other disorders of nose and nasal sinuses		TRUE	Diagnoses - main ICD10: J34 Other disorders of nose and nasal sinuses	22	22	0.00794758	0.00111685	-11.9544	1.1105830241309929e-12	0.261394	21	0.9999999999999999	0	-0.00299718	0.0753911	0.9686825885362081	6.504761860221531e-4	0.8860148648484771	0	0.00786965	0.00138291	1.2657401017201814e-8	0.00785645	0.00224426	0.00212892	FALSE	NA	7	7	TRUE	11.95444896924143	8.455575297360968e-12	TRUE	Significant risk (Î²â‰¥0)
Other skin and subcutaneous diseases	3	B85-B85.4, B87-B88.9, D86.3, E80.1-E80.29, L10-L14.0, L28-L28.2, L42-L45, L49-L49.9, L51-L54.8, L56, L56.2-L57.9, L59-L60.9, L62-L62.8, L64, L64.8-L68.9, L71-L75.9, L80-L87.9, L90-L92.9, L94-L95.9, L98.5-L99.8	Non-communicable diseases	Skin and subcutaneous diseases	Other skin and subcutaneous diseases	NA	Diagnoses - main ICD10: L82 Seborrhoeic keratosis		TRUE	Diagnoses - main ICD10: L82 Seborrhoeic keratosis	22	22	0.0078217	8.984383061733559e-4	-17.5015	3.151210723868725e-18	0.041814990255980886	21	1	0	-0.00195707	0.0606475	0.9745769582415853	5.811779330557669e-4	0.8735087679582018	0	0.00775394	0.00110733	2.5163146226072424e-12	0.00770914	0.00190211	5.725027788834345e-4	FALSE	NA	7	7	TRUE	17.50152255425112	7.5403970892573055e-17	TRUE	Significant risk (Î²â‰¥0)
Cellulitis	4	L03-L03.91, M72.5-M72.6	Non-communicable diseases	Skin and subcutaneous diseases	Bacterial skin diseases	Cellulitis	Diagnoses - main ICD10: L03 Cellulitis		TRUE	Diagnoses - main ICD10: L03 Cellulitis	22	22	0.00757095	0.00111609	-10.9305	1.1734591426549708e-11	0.15394538676797645	21	1	0	0.00698304	0.0753398	0.9270742346785129	3.494103124936053e-5	0.9938504616273263	0	0.00745927	0.00138278	6.874548415821491e-8	0.00744796	0.00256758	0.00854985	FALSE	NA	7	7	TRUE	10.930532027009908	7.862176255788305e-11	TRUE	Significant risk (Î²â‰¥0)
Cardiovascular diseases	2	B33.2-B33.24, D86.85, G45-G46.8, I00.0-I01.9, I02.0, I03-I11.9, I14-I27.0, I27.2-I83.93, I86-I89.0, I89.9-I95.1, I98, I98.4-ID5.9, K75.1, R00-R01.2, R07-R07.9	Non-communicable diseases	Cardiovascular diseases	NA	NA	Diagnoses - main ICD10: R07 Pain in throat and chest		TRUE	Diagnoses - main ICD10: R07 Pain in throat and chest	22	22	0.00752945	0.00282583	-2.11294	0.00771003	0.3230405031600376	21	0.9999999999999996	0	-0.0698918	0.19075234952712294	0.717913	0.00460135	0.6891129837585812	0	0.00662708	0.00343818	0.0539174	0.00647212	0.00608143	0.29930316103447296	FALSE	NA	7	7	TRUE	2.112943934196806	0.0135228	TRUE	Significant risk (Î²â‰¥0)
Digestive diseases	2	I84-I85.9, I98.2, K15.9-K42.9, K44-K52, K52.2-K62, K62.4-K62.6, K62.8-K63.4, K63.8-K67, K67.8-K68.1, K68.12-K75, K75.2, K75.4-K76.2, K76.4-K90.9, K92-K93, K93.8, K96-K99, N29.0, N49.5, R11-R19.8, R85-R85.9, Z52.6, Z94.4	Non-communicable diseases	Digestive diseases	NA	NA	Diagnoses - main ICD10: R19 Other symptoms and signs involving the digestive system and abdomen		TRUE	Diagnoses - main ICD10: R19 Other symptoms and signs involving the digestive system and abdomen	22	22	0.00712923	0.00198307	-3.48902	3.243259511706364e-4	0.41111098510285665	21	0.9999999999999957	0	0.019051768619827106	0.13386334865483177	0.8882492537319424	-0.000708588	0.929908	0	0.00729947	0.00239699	0.00232478	0.007293	0.00425022	0.10089629617296272	FALSE	NA	7	7	TRUE	3.489018299556174	7.101254486415895e-4	TRUE	Significant risk (Î²â‰¥0)
Cardiovascular diseases	2	B33.2-B33.24, D86.85, G45-G46.8, I00.0-I01.9, I02.0, I03-I11.9, I14-I27.0, I27.2-I83.93, I86-I89.0, I89.9-I95.1, I98, I98.4-ID5.9, K75.1, R00-R01.2, R07-R07.9	Non-communicable diseases	Cardiovascular diseases	NA	NA	Diagnoses - main ICD10: I21 Acute myocardial infarction		TRUE	Diagnoses - main ICD10: I21 Acute myocardial infarction	22	22	0.0064888	9.691055048218772e-4	-10.6682	2.1470660976679008e-11	0.0682652	21	0.9999999999999999	0	0.00187007	0.0654177	0.9774776402849072	2.745032695660671e-4	0.944408	0	0.00647808	0.00122681	1.2887800111237115e-7	0.00648288	0.00212166	0.00600642	FALSE	NA	7	7	TRUE	10.668154585554168	1.3319761902199012e-10	TRUE	Significant risk (Î²â‰¥0)
Musculoskeletal disorders	2	G54.2-G54.4, I27.1, L93-L93.2, M00-M10.19, M10.3-M25.9, M28-M32.9, M34-M49, M49.2-M59, M61-M72.4, M72.8-M73, M74-M79.676, M79.8-M87.09, M87.2-M89.59, M89.7-M95.9, M97-M99.9, N09	Non-communicable diseases	Musculoskeletal disorders	NA	NA	Diagnoses - main ICD10: M19 Other arthrosis		TRUE	Diagnoses - main ICD10: M19 Other arthrosis	22	22	0.00641154	0.00134635	-5.71774	1.915408962156157e-6	1.1730567252367345	21	0.9999999998182731	0	0.059040362818473524	0.0908832	0.5233236334843474	-0.00312787	0.568957	0	0.00702991	0.00171622	4.200531827388914e-5	0.00704006	0.00274897	0.0182031	FALSE	NA	7	7	TRUE	5.717738484856992	6.481434366892046e-6	TRUE	Significant risk (Î²â‰¥0)
Diarrheal diseases	3	A00-A00.9, A02-A02.0, A02.8-A07, A07.2-A07.4, A08-A08.8, A09, K52.1	Communicable, maternal, neonatal, and nutritional diseases	Enteric infections	Diarrheal diseases	NA	Diagnoses - main ICD10: A09 Diarrhoea and gastro-enteritis of presumed infectious origin		FALSE	Diagnoses - main ICD10: A09 Diarrhoea and gastro-enteritis of presumed infectious origin	22	22	0.00613326	0.00107832	-7.89052	1.2866998043567351e-8	0.022410983284968437	21	1	0	0.010320911406143643	0.0727897	0.8886638205545878	-0.000248883	0.9546883483933102	0	0.00616848	0.00133432	3.78310551975022e-6	0.006185	0.00223265	0.011468515763497299	FALSE	NA	7	7	TRUE	7.890522765075924	5.824924789993328e-8	TRUE	Significant risk (Î²â‰¥0)
Digestive diseases	2	I84-I85.9, I98.2, K15.9-K42.9, K44-K52, K52.2-K62, K62.4-K62.6, K62.8-K63.4, K63.8-K67, K67.8-K68.1, K68.12-K75, K75.2, K75.4-K76.2, K76.4-K90.9, K92-K93, K93.8, K96-K99, N29.0, N49.5, R11-R19.8, R85-R85.9, Z52.6, Z94.4	Non-communicable diseases	Digestive diseases	NA	NA	Diagnoses - main ICD10: K25 Gastric ulcer		TRUE	Diagnoses - main ICD10: K25 Gastric ulcer	22	22	0.00608909	8.516536539703833e-4	-12.0607	8.695239655910719e-13	0.35425516701385085	21	0.9999999999999991	0	-0.0189642	0.057489399414526146	0.7449265304065396	0.00148898	0.6676229867304847	0	0.00580055	0.00103506	2.0937941684327986e-8	0.00575309	0.0018227	0.00476139	FALSE	NA	7	7	TRUE	12.06071844358591	7.104647035927051e-12	TRUE	Significant risk (Î²â‰¥0)
Other benign and in situ neoplasms	4	D00-D00.2, D02-D05.92, D07, D07.1-D11.9, D13-D13.2, D13.4-D13.7, D14-D24.9, D27-D37.1, D37.6-D39, D39.1-D39.9, D4-D44.9, D48-D49.9, N60-N60.99	Non-communicable diseases	Neoplasms	Other neoplasms	Other benign and in situ neoplasms	Diagnoses - main ICD10: D17 Benign lipomatous neoplasm		FALSE	Diagnoses - main ICD10: D17 Benign lipomatous neoplasm	22	22	0.00587932	0.0012572	-5.53495	2.917792234672501e-6	0.18115382240841754	21	1	0	-0.00107982	0.084865	0.9899740344775505	4.1360038341657206e-4	0.9354527500171034	0	0.00585587	0.00149901	9.364400786236132e-5	0.00585497	0.00270019	0.0417652	FALSE	NA	7	7	TRUE	5.53495	9.774603986152879e-6	TRUE	Significant risk (Î²â‰¥0)
Benign and in situ intestinal neoplasms	4	C75.90-C75.92, D01-D01.9, D12-D12.9, D13.3-D13.39, D13.9, D37.2-D37.5, E34.0, K62.0-K62.3, K63.5	Non-communicable diseases	Neoplasms	Other neoplasms	Benign and in situ intestinal neoplasms	Diagnoses - main ICD10: K63 Other diseases of intestine		TRUE	Diagnoses - main ICD10: K63 Other diseases of intestine	22	22	0.00586392	0.00161501	-3.54907	2.824441004609503e-4	0.25459774261753493	21	1	0	0.018850753690879126	0.10901826267657834	0.8644571916789515	-0.000771842	0.9063543009628149	0	0.00616445	0.00188799	0.0010943	0.00622071	0.00333256	0.0759774	FALSE	NA	7	7	TRUE	3.5490674921403045	6.224919319369628e-4	TRUE	Significant risk (Î²â‰¥0)
Musculoskeletal disorders	2	G54.2-G54.4, I27.1, L93-L93.2, M00-M10.19, M10.3-M25.9, M28-M32.9, M34-M49, M49.2-M59, M61-M72.4, M72.8-M73, M74-M79.676, M79.8-M87.09, M87.2-M89.59, M89.7-M95.9, M97-M99.9, N09	Non-communicable diseases	Musculoskeletal disorders	NA	NA	Diagnoses - main ICD10: M67 Other disorders of synovium and tendon		TRUE	Diagnoses - main ICD10: M67 Other disorders of synovium and tendon	22	22	0.00553683	0.00108666	-6.45807	3.482772303721885e-7	0.5906285099593706	21	1	0	0.0518545	0.0733535	0.48777574552302905	-0.00275278	0.5348648306601628	0	0.0059955	0.00136573	1.1336591505041727e-5	0.00602712	0.00233368	0.017361930054223887	FALSE	NA	7	7	TRUE	6.458074917867226	1.3109311480301477e-6	TRUE	Significant risk (Î²â‰¥0)
Other benign and in situ neoplasms	4	D00-D00.2, D02-D05.92, D07, D07.1-D11.9, D13-D13.2, D13.4-D13.7, D14-D24.9, D27-D37.1, D37.6-D39, D39.1-D39.9, D4-D44.9, D48-D49.9, N60-N60.99	Non-communicable diseases	Neoplasms	Other neoplasms	Other benign and in situ neoplasms	Diagnoses - main ICD10: D22 Melanocytic naevi		FALSE	Diagnoses - main ICD10: D22 Melanocytic naevi	22	22	0.00548011	0.00129238	-4.65129	2.232070884219545e-5	0.18647007783374916	21	0.9999999999999999	0	0.0272785	0.0872401	0.7577586473127638	-0.00129553	0.8052183294901278	0	0.00570011	0.00162221	4.417430180716253e-4	0.00570364	0.00286615	0.059768336634507924	FALSE	NA	7	7	TRUE	4.651292017558571	6.28356089255082e-5	TRUE	Significant risk (Î²â‰¥0)
Cellulitis	4	L03-L03.91, M72.5-M72.6	Non-communicable diseases	Skin and subcutaneous diseases	Bacterial skin diseases	Cellulitis	Diagnoses - main ICD10: M72 Fibroblastic disorders		TRUE	Diagnoses - main ICD10: M72 Fibroblastic disorders	22	22	0.00542618	7.517595968875276e-4	-12.2776	5.277029227356507e-13	0.634544	21	0.9999999999996336	0	0.039525803520219685	0.050746271449632285	0.4451627406987966	-0.00202663	0.5092498102767371	0	0.00582159	9.54173217425916e-4	1.0528097588161496e-9	0.00584232	0.00167679	0.00221312	FALSE	NA	7	7	TRUE	12.277610500432598	4.7778507869308916e-12	TRUE	Significant risk (Î²â‰¥0)
Other skin and subcutaneous diseases	3	B85-B85.4, B87-B88.9, D86.3, E80.1-E80.29, L10-L14.0, L28-L28.2, L42-L45, L49-L49.9, L51-L54.8, L56, L56.2-L57.9, L59-L60.9, L62-L62.8, L64, L64.8-L68.9, L71-L75.9, L80-L87.9, L90-L92.9, L94-L95.9, L98.5-L99.8	Non-communicable diseases	Skin and subcutaneous diseases	Other skin and subcutaneous diseases	NA	Diagnoses - main ICD10: L57 Skin changes due to chronic exposure to nonionising radiation		TRUE	Diagnoses - main ICD10: L57 Skin changes due to chronic exposure to nonionising radiation	22	22	0.00518525	7.195178366700127e-4	-12.2412	5.738165303878742e-13	1.147111577121002	21	0.9999999998546043	0	0.0328583	0.0485698	0.5064612603122987	-0.00164468	0.5751441729147899	0	0.00548865	9.006606549670812e-4	1.101031829510552e-9	0.00550054	0.00164435	0.00306857	FALSE	NA	7	7	TRUE	12.241226944844238	4.9289368635881504e-12	TRUE	Significant risk (Î²â‰¥0)
Maternal and neonatal disorders	2	B95.1, F53-F54, N82-N82.9, N96, O00-O98.63, O98.8-P22.9, P24-P34.2, P36-P36.9, P38-P92.9, P94-P96, P96.3-P96.4, P96.8-P99.9, Z03.7-Z03.79, Z35-Z39.2, Z64.0-Z64.3, Z87.5-Z87.6	Communicable, maternal, neonatal, and nutritional diseases	Maternal and neonatal disorders	NA	NA	Diagnoses - main ICD10: Z03 Medical observation and evaluation for suspected diseases and conditions		FALSE	Diagnoses - main ICD10: Z03 Medical observation and evaluation for suspected diseases and conditions	22	22	0.00509584	0.00132727	-3.9088	1.2336848164213145e-4	0.47029396528017187	21	1	0	0.0564456	0.0895951	0.5358219120993506	-0.00305185	0.5729024571788418	0	0.00552526	0.00157455	4.496226211308996e-4	0.0055786	0.0029253	0.0702916	FALSE	NA	7	7	TRUE	3.908795780313303	2.931095131213761e-4	TRUE	Significant risk (Î²â‰¥0)
Digestive diseases	2	I84-I85.9, I98.2, K15.9-K42.9, K44-K52, K52.2-K62, K62.4-K62.6, K62.8-K63.4, K63.8-K67, K67.8-K68.1, K68.12-K75, K75.2, K75.4-K76.2, K76.4-K90.9, K92-K93, K93.8, K96-K99, N29.0, N49.5, R11-R19.8, R85-R85.9, Z52.6, Z94.4	Non-communicable diseases	Digestive diseases	NA	NA	Diagnoses - main ICD10: R12 Heartburn		TRUE	Diagnoses - main ICD10: R12 Heartburn	22	22	0.00504313	6.509026350492333e-4	-14.0296	9.34197421806991e-15	0.25938958482843855	21	1	0	0.014657296736381869	0.043938	0.7421608695768227	-0.000571395	0.8289955246683837	0	0.00514479	8.365522311944771e-4	7.748520031808398e-10	0.00514668	0.00144742	0.00186929	FALSE	NA	7	7	TRUE	14.029561335610152	1.1992084161746137e-13	TRUE	Significant risk (Î²â‰¥0)
Other benign and in situ neoplasms	4	D00-D00.2, D02-D05.92, D07, D07.1-D11.9, D13-D13.2, D13.4-D13.7, D14-D24.9, D27-D37.1, D37.6-D39, D39.1-D39.9, D4-D44.9, D48-D49.9, N60-N60.99	Non-communicable diseases	Neoplasms	Other neoplasms	Other benign and in situ neoplasms	Diagnoses - main ICD10: D23 Other benign neoplasms of skin		FALSE	Diagnoses - main ICD10: D23 Other benign neoplasms of skin	22	22	0.00470682	0.00114463	-4.40663	3.920714147426983e-5	0.2586541583107945	21	1	0	0.0316188	0.0772659	0.6867268949831105	-0.00159945	0.7312233656564102	0	0.00496941	0.00139652	3.730701218140805e-4	0.00499918	0.00246732	0.0556388	FALSE	NA	7	7	TRUE	4.406634820214601	1.0424120947524121e-4	TRUE	Significant risk (Î²â‰¥0)
Cardiovascular diseases	2	B33.2-B33.24, D86.85, G45-G46.8, I00.0-I01.9, I02.0, I03-I11.9, I14-I27.0, I27.2-I83.93, I86-I89.0, I89.9-I95.1, I98, I98.4-ID5.9, K75.1, R00-R01.2, R07-R07.9	Non-communicable diseases	Cardiovascular diseases	NA	NA	Diagnoses - main ICD10: I83 Varicose veins of lower extremities		TRUE	Diagnoses - main ICD10: I83 Varicose veins of lower extremities	22	22	0.00459315	0.0020119	-1.64916	0.022430609577390955	0.3294436694490684	21	0.9999999999999996	0	0.0523013	0.13580956311856462	0.7042228243976811	-0.00283542	0.7290182409120454	0	0.00536508	0.0024668	0.0296364	0.00541787	0.00407984	0.19844524726002327	FALSE	NA	7	7	TRUE	1.6491589238089226	0.0371993	TRUE	Significant risk (Î²â‰¥0)
Gynecological diseases	3	B37.3-B37.49, D25-D26, E28.2, N61-N64.9, N72-N72.0, N75-N77.8, N80-N81.9, N83-N84, N84.2-N86, N88-N95.9, N97-N98.9, R30-R39.9, R87-R87.9	Non-communicable diseases	Other non-communicable diseases	Gynecological diseases	NA	Diagnoses - main ICD10: R32 Unspecified urinary incontinence		FALSE	Diagnoses - main ICD10: R32 Unspecified urinary incontinence	22	22	0.00429199	7.023530286193911e-4	-9.00399	9.908561207692502e-10	1.3797543726347863	21	0.9999999990907227	0	0.029231671623397643	0.047411113327901495	0.5444817150475713	-0.00148223	0.6046124866817222	0	0.00451228	8.632222607304501e-4	1.720511900347447e-7	0.00451469	0.00157499	0.00923891	FALSE	NA	7	7	TRUE	9.00399	5.353819362220948e-9	TRUE	Significant risk (Î²â‰¥0)
Gynecological diseases	3	B37.3-B37.49, D25-D26, E28.2, N61-N64.9, N72-N72.0, N75-N77.8, N80-N81.9, N83-N84, N84.2-N86, N88-N95.9, N97-N98.9, R30-R39.9, R87-R87.9	Non-communicable diseases	Other non-communicable diseases	Gynecological diseases	NA	Diagnoses - main ICD10: R39 Other symptoms and signs involving the urinary system		FALSE	Diagnoses - main ICD10: R39 Other symptoms and signs involving the urinary system	22	22	0.00428234	8.012581682163869e-4	-7.04261	9.065529413805914e-8	0.24948614295263127	21	1	0	0.0155573	0.0540875	0.7765877269313619	-0.0006701	0.8369623369596815	0	0.0044709	0.00101677	1.0967926637355086e-5	0.00454171	0.00167883	0.013253740590536564	FALSE	NA	7	7	TRUE	7.042606828658282	3.7036004312499764e-7	TRUE	Significant risk (Î²â‰¥0)
Other benign and in situ neoplasms	4	D00-D00.2, D02-D05.92, D07, D07.1-D11.9, D13-D13.2, D13.4-D13.7, D14-D24.9, D27-D37.1, D37.6-D39, D39.1-D39.9, D4-D44.9, D48-D49.9, N60-N60.99	Non-communicable diseases	Neoplasms	Other neoplasms	Other benign and in situ neoplasms	Diagnoses - main ICD10: D05 Carcinoma in situ of breast		FALSE	Diagnoses - main ICD10: D05 Carcinoma in situ of breast	22	22	0.00427375	0.0010162	-4.58443	2.6035732497113218e-5	0.6427814304155879	21	1	0	0.031079139866572455	0.0685966	0.6553743351224188	-0.00159312	0.700068	0	0.00451784	0.00121434	1.9890365608878744e-4	0.00451359	0.00232272	0.0655129	FALSE	NA	7	7	TRUE	4.584430199245089	7.208239988870188e-5	TRUE	Significant risk (Î²â‰¥0)
Other benign and in situ neoplasms	4	D00-D00.2, D02-D05.92, D07, D07.1-D11.9, D13-D13.2, D13.4-D13.7, D14-D24.9, D27-D37.1, D37.6-D39, D39.1-D39.9, D4-D44.9, D48-D49.9, N60-N60.99	Non-communicable diseases	Neoplasms	Other neoplasms	Other benign and in situ neoplasms	Diagnoses - main ICD10: D37 Neoplasm of uncertain or unknown behaviour of oral cavity and digestive organs		FALSE	Diagnoses - main ICD10: D37 Neoplasm of uncertain or unknown behaviour of oral cavity and digestive organs	22	22	0.00416598	5.152442520430374e-4	-15.208	6.194021000495659e-16	0.13604912466897195	21	1	0	-0.00247492	0.034780629359112636	0.9439787766952659	3.946861012466741e-4	0.8504839847542405	0	0.00412369	6.502394799853965e-4	2.270832359043384e-10	0.00413326	0.00112867	0.00145329	FALSE	NA	7	7	TRUE	15.208027326524611	9.880938262695455e-15	TRUE	Significant risk (Î²â‰¥0)
Gynecological diseases	3	B37.3-B37.49, D25-D26, E28.2, N61-N64.9, N72-N72.0, N75-N77.8, N80-N81.9, N83-N84, N84.2-N86, N88-N95.9, N97-N98.9, R30-R39.9, R87-R87.9	Non-communicable diseases	Other non-communicable diseases	Gynecological diseases	NA	Diagnoses - main ICD10: N63 Unspecified lump in breast		FALSE	Diagnoses - main ICD10: N63 Unspecified lump in breast	22	22	0.00406416	9.033977579397552e-4	-5.16524	6.835359449435012e-6	0.2153654461384606	21	0.9999999999999999	0	-0.0154414	0.060982251893885286	0.8026891128615898	0.00115927	0.7523680132557603	0	0.00382408	0.00112329	6.631790366985753e-4	0.00381791	0.00197582	0.0669228	FALSE	NA	7	7	TRUE	5.165238642354169	2.0816776505097535e-5	TRUE	Significant risk (Î²â‰¥0)
Maternal and neonatal disorders	2	B95.1, F53-F54, N82-N82.9, N96, O00-O98.63, O98.8-P22.9, P24-P34.2, P36-P36.9, P38-P92.9, P94-P96, P96.3-P96.4, P96.8-P99.9, Z03.7-Z03.79, Z35-Z39.2, Z64.0-Z64.3, Z87.5-Z87.6	Communicable, maternal, neonatal, and nutritional diseases	Maternal and neonatal disorders	NA	NA	Diagnoses - main ICD10: O26 Maternal care for other conditions predominantly related to pregnancy		FALSE	Diagnoses - main ICD10: O26 Maternal care for other conditions predominantly related to pregnancy	22	22	0.00399658	9.313842463314508e-4	-4.74993	1.7785812477358758e-5	0.24174271885269133	21	1	0	0.0067033	0.0628714	0.9161533369269708	-0.000160867	0.9660835918654574	0	0.00401121	0.0011269	3.7152939969206146e-4	0.00400986	0.00202523	0.060963339789677586	FALSE	NA	7	7	TRUE	4.749926290929477	5.136419982685503e-5	TRUE	Significant risk (Î²â‰¥0)
Digestive diseases	2	I84-I85.9, I98.2, K15.9-K42.9, K44-K52, K52.2-K62, K62.4-K62.6, K62.8-K63.4, K63.8-K67, K67.8-K68.1, K68.12-K75, K75.2, K75.4-K76.2, K76.4-K90.9, K92-K93, K93.8, K96-K99, N29.0, N49.5, R11-R19.8, R85-R85.9, Z52.6, Z94.4	Non-communicable diseases	Digestive diseases	NA	NA	Diagnoses - main ICD10: R11 Nausea and vomiting		TRUE	Diagnoses - main ICD10: R11 Nausea and vomiting	22	22	0.00378424	0.00101383	-3.72238	1.8950566838192115e-4	0.1873152735709509	21	1	0	-0.0150741	0.0684368	0.8278985813485847	0.0011208	0.7856908280578551	0	0.00362822	0.00123549	0.00331769	0.00360495	0.00209287	0.0996765	FALSE	NA	7	7	TRUE	3.7223777951409107	4.318666592377115e-4	TRUE	Significant risk (Î²â‰¥0)
Cardiovascular diseases	2	B33.2-B33.24, D86.85, G45-G46.8, I00.0-I01.9, I02.0, I03-I11.9, I14-I27.0, I27.2-I83.93, I86-I89.0, I89.9-I95.1, I98, I98.4-ID5.9, K75.1, R00-R01.2, R07-R07.9	Non-communicable diseases	Cardiovascular diseases	NA	NA	Diagnoses - main ICD10: I63 Cerebral infarction		TRUE	Diagnoses - main ICD10: I63 Cerebral infarction	22	22	0.00347652	7.792290041572066e-4	-5.08942	8.139234076639175e-6	0.16113335818549948	21	1	0	-0.00158786	0.052600436271329744	0.9762169529290896	3.009896986303655e-4	0.9242479675301344	0	0.00347509	9.381979293841494e-4	2.1222397082018788e-4	0.00347208	0.00167005	0.050059488213217124	FALSE	NA	7	7	TRUE	5.089416461442451	2.4129587749328525e-5	TRUE	Significant risk (Î²â‰¥0)
Musculoskeletal disorders	2	G54.2-G54.4, I27.1, L93-L93.2, M00-M10.19, M10.3-M25.9, M28-M32.9, M34-M49, M49.2-M59, M61-M72.4, M72.8-M73, M74-M79.676, M79.8-M87.09, M87.2-M89.59, M89.7-M95.9, M97-M99.9, N09	Non-communicable diseases	Musculoskeletal disorders	NA	NA	Diagnoses - main ICD10: M89 Other disorders of bone		TRUE	Diagnoses - main ICD10: M89 Other disorders of bone	22	22	0.00345443	5.996343845080159e-4	-8.07742	8.367284154240844e-9	0.258654	21	1	0	0.011602385716713067	0.040477242653195654	0.7773365559034195	-0.000484255	0.8424822433443977	0	0.0034953	7.551752329136872e-4	3.683915621200304e-6	0.00349342	0.00130298	0.013983031508246332	FALSE	NA	7	7	TRUE	8.077415482057274	3.839781084480388e-8	TRUE	Significant risk (Î²â‰¥0)
Other benign and in situ neoplasms	4	D00-D00.2, D02-D05.92, D07, D07.1-D11.9, D13-D13.2, D13.4-D13.7, D14-D24.9, D27-D37.1, D37.6-D39, D39.1-D39.9, D4-D44.9, D48-D49.9, N60-N60.99	Non-communicable diseases	Neoplasms	Other neoplasms	Other benign and in situ neoplasms	Diagnoses - main ICD10: D04 Carcinoma in situ of skin		FALSE	Diagnoses - main ICD10: D04 Carcinoma in situ of skin	22	22	0.00343401	3.993466739734186e-4	-17.095	8.035758134943689e-18	0.9764734345927693	21	0.9999999999710381	0	-0.0207509	0.026957170427107012	0.45043076614992994	0.00143738	0.3802542762004175	0	0.0032053	5.187437157005152e-4	6.451924008813578e-10	0.00319477	8.985293606138238e-4	0.00187024	FALSE	NA	7	7	TRUE	17.094973143382237	1.7946526501374238e-16	TRUE	Significant risk (Î²â‰¥0)
Other infectious diseases	2	A08.9, A09.0-A09.9, A14.9, A18.9, A20-A29, A31-A45.9, A47-A48.0, A48.2-A49.9, A61-A62, A65-A65.0, A67.7, A69-A69.1, A69.5, A72-A74, A74.8-A74.9, A76, A81-A81.9, A83-A89.9, A91.9, A97, B00-B06.9, B10-B19.9, B23.9, B24.9-B29.4, B31-B33, B33.3-B34.9, B37-B37.2, B37.5-B49.9, B50.1, B52.1, B53.3, B58-B59.9, B61-B62, B84, B93-B94, B94.1-B95.0, B95.2-B96, B96.2-B97.2, B97.29-B97.39, B97.7-B97.8, B97.89-B99.9, D70.3, D86.81, D89.3, F02.1, F07.1, G00-G09.9, G14-G14.6, I00, I02, I02.9, I96-I96.9, I98.1, J85-J85.0, J85.2-J85.3, J86-J86.9, K75.0, K75.3, K76.3, M49.1, M89.6-M89.69, P35-P35.9, P37, P37.2, P37.5-P37.9, R02-R02.9, U82-U84, U85-U89	Communicable, maternal, neonatal, and nutritional diseases	Other infectious diseases	NA	NA	Diagnoses - main ICD10: B34 Viral infection of unspecified site		FALSE	Diagnoses - main ICD10: B34 Viral infection of unspecified site	22	22	0.00338436	6.641331076295037e-4	-6.45957	3.470834304480556e-7	0.23547564965782547	21	1	0	-0.0110304	0.044831032351730644	0.8081551949646189	8.567093130249347e-4	0.7511140886532761	0	0.00334922	8.046393652899038e-4	3.149316298254432e-5	0.00334168	0.00139877	0.026357130387449135	FALSE	NA	7	7	TRUE	6.459566118788231	1.3109311480301477e-6	TRUE	Significant risk (Î²â‰¥0)
Gynecological diseases	3	B37.3-B37.49, D25-D26, E28.2, N61-N64.9, N72-N72.0, N75-N77.8, N80-N81.9, N83-N84, N84.2-N86, N88-N95.9, N97-N98.9, R30-R39.9, R87-R87.9	Non-communicable diseases	Other non-communicable diseases	Gynecological diseases	NA	Diagnoses - main ICD10: N75 Diseases of Bartholin's gland		FALSE	Diagnoses - main ICD10: N75 Diseases of Bartholin's gland	22	22	0.00338089	6.396334774158334e-4	-6.90224	1.2524446808197263e-7	1.325695877459478	21	1	0	0.0403416	0.043177333880731784	0.3612810334635068	-0.00219668	0.40207481250538035	0	0.00376028	7.766199941006236e-4	1.286307159486243e-6	0.00377459	0.00144158	0.0160565	FALSE	NA	7	7	TRUE	6.902241447373135	5.05504780812781e-7	TRUE	Significant risk (Î²â‰¥0)
Diarrheal diseases	3	A00-A00.9, A02-A02.0, A02.8-A07, A07.2-A07.4, A08-A08.8, A09, K52.1	Communicable, maternal, neonatal, and nutritional diseases	Enteric infections	Diarrheal diseases	NA	Diagnoses - main ICD10: A04 Other bacterial intestinal infections		FALSE	Diagnoses - main ICD10: A04 Other bacterial intestinal infections	22	22	0.00306262	5.83815142444226e-4	-6.80815	1.5554150196077433e-7	0.9261999114485349	21	0.9999999999829889	0	-0.0278095	0.039409307699014844	0.4885391051483102	0.00183481	0.4425380509352431	0	0.00270803	7.239443270348646e-4	1.835408211953529e-4	0.00269838	0.00118102	0.0328306	FALSE	NA	7	7	TRUE	6.80815	6.130165077277576e-7	TRUE	Significant risk (Î²â‰¥0)
Cardiovascular diseases	2	B33.2-B33.24, D86.85, G45-G46.8, I00.0-I01.9, I02.0, I03-I11.9, I14-I27.0, I27.2-I83.93, I86-I89.0, I89.9-I95.1, I98, I98.4-ID5.9, K75.1, R00-R01.2, R07-R07.9	Non-communicable diseases	Cardiovascular diseases	NA	NA	Diagnoses - main ICD10: I77 Other disorders of arteries and arterioles		TRUE	Diagnoses - main ICD10: I77 Other disorders of arteries and arterioles	22	22	0.00301701	4.0369815698871556e-4	-13.1072	7.812877361080378e-14	2.5881826270678068	21	0.9999996114938459	0	0.0261316	0.027250969065328486	0.3490475642426347	-0.00137376	0.4063076178953958	0	0.00321671	5.054144107586307e-4	1.9591609622309232e-10	0.00322071	8.724167497786514e-4	0.00135451	FALSE	NA	7	7	TRUE	13.107188992767613	7.931254290793718e-13	TRUE	Significant risk (Î²â‰¥0)
Musculoskeletal disorders	2	G54.2-G54.4, I27.1, L93-L93.2, M00-M10.19, M10.3-M25.9, M28-M32.9, M34-M49, M49.2-M59, M61-M72.4, M72.8-M73, M74-M79.676, M79.8-M87.09, M87.2-M89.59, M89.7-M95.9, M97-M99.9, N09	Non-communicable diseases	Musculoskeletal disorders	NA	NA	Diagnoses - main ICD10: M75 Shoulder lesions		TRUE	Diagnoses - main ICD10: M75 Shoulder lesions	22	22	0.00301664	0.0016257	-1.19714	0.063512	0.6646400577009228	21	0.9999999999994121	0	-0.0685578	0.10974021524327525	0.5392117524155899	0.00425386	0.5216417376039617	0	0.00235314	0.00206149	0.2536723083350352	0.00230326	0.00341365	0.5072153097878578	FALSE	NA	7	7	TRUE	1.1971443421939558	0.093318	FALSE	Not significant
Musculoskeletal disorders	2	G54.2-G54.4, I27.1, L93-L93.2, M00-M10.19, M10.3-M25.9, M28-M32.9, M34-M49, M49.2-M59, M61-M72.4, M72.8-M73, M74-M79.676, M79.8-M87.09, M87.2-M89.59, M89.7-M95.9, M97-M99.9, N09	Non-communicable diseases	Musculoskeletal disorders	NA	NA	Diagnoses - main ICD10: M31 Other necrotising vasculopathies		TRUE	Diagnoses - main ICD10: M31 Other necrotising vasculopathies	22	22	0.00301272	3.789169181459167e-4	-14.7324	1.8519951714720916e-15	0.0414978	21	1	0	0.0029729	0.025578125821063155	0.9086309540990841	2.3669049113588682e-6	0.998773	0	0.00299452	4.814314656728146e-4	4.970653833776828e-10	0.00298884	8.491045485994759e-4	0.00203408	FALSE	NA	7	7	TRUE	14.732360149946611	2.6974712280136985e-14	TRUE	Significant risk (Î²â‰¥0)
Myelodysplastic, myeloproliferative, and other hematopoietic neoplasms	4	D45-D47.9	Non-communicable diseases	Neoplasms	Other neoplasms	Myelodysplastic, myeloproliferative, and other hematopoietic neoplasms	Diagnoses - main ICD10: D47 Other neoplasms of uncertain or unknown behaviour of lymphoid, haematopoietic and related tissue		TRUE	Diagnoses - main ICD10: D47 Other neoplasms of uncertain or unknown behaviour of lymphoid, haematopoietic and related tissue	22	22	0.00301251	3.049680796173543e-4	-22.2857	5.179161919939408e-23	0.29604169945534087	21	1	0	0.010829559571481956	0.020586350081608494	0.6046347361464052	-0.000464588	0.7081250444970644	0	0.00308654	3.881212710717122e-4	1.8276165031997576e-15	0.00310041	7.210122866380488e-4	3.170365095144592e-4	FALSE	NA	7	7	TRUE	22.285740511102798	1.7350192431797017e-21	TRUE	Significant risk (Î²â‰¥0)
Neoplasms	2	C00-C45.9, C46.6, C47-C79.9, C8-D24.9, D26.0-D39.9, D4-D49.9, D54, E34.0, K62.0-K62.3, K63.5, N60-N60.99, N84.0-N84.1, N87-N87.9	Non-communicable diseases	Neoplasms	NA	NA	Diagnoses - main ICD10: C73 Malignant neoplasm of thyroid gland		TRUE	Diagnoses - main ICD10: C73 Malignant neoplasm of thyroid gland	22	22	0.00298215	3.762623811396942e-4	-14.6443	2.268220446863394e-15	0.0944065	21	1	0	-0.00265073	0.025398895091560687	0.9179200981831983	3.3477697781874357e-4	0.8267179729181049	0	0.0029294	4.894953167533841e-4	2.1702586793437015e-9	0.00292536	8.508396337719226e-4	0.00246645	FALSE	NA	7	7	TRUE	14.644314738930905	3.166057707080154e-14	TRUE	Significant risk (Î²â‰¥0)
Gynecological diseases	3	B37.3-B37.49, D25-D26, E28.2, N61-N64.9, N72-N72.0, N75-N77.8, N80-N81.9, N83-N84, N84.2-N86, N88-N95.9, N97-N98.9, R30-R39.9, R87-R87.9	Non-communicable diseases	Other non-communicable diseases	Gynecological diseases	NA	Diagnoses - main ICD10: N86 Erosion and ectropion of cervix uteri		FALSE	Diagnoses - main ICD10: N86 Erosion and ectropion of cervix uteri	22	22	0.00297955	4.972788963552885e-4	-8.68269	2.0763718939779036e-9	0.0298776	21	1	0	-0.00135623	0.0335679	0.9681729401217698	2.576869037992408e-4	0.8985067390822048	0	0.00292853	6.274715539240638e-4	3.0534028010000396e-6	0.00291453	0.00112607	0.017151751636869116	FALSE	NA	7	7	TRUE	8.682694858416246	1.0229185065920555e-8	TRUE	Significant risk (Î²â‰¥0)
Oral disorders	3	K00-K08.499, K08.8-K14.9, M26-M27.9	Non-communicable diseases	Other non-communicable diseases	Oral disorders	NA	Diagnoses - main ICD10: K01 Embedded and impacted teeth		FALSE	Diagnoses - main ICD10: K01 Embedded and impacted teeth	22	22	0.00295094	7.649452328497555e-4	-3.94137	1.1445480650131622e-4	0.25998925448565174	21	1	0	0.022257914922328363	0.0516363	0.6710409879126611	-0.00114747	0.712381	0	0.00314927	9.081109288832012e-4	5.244789275262329e-4	0.00316452	0.00170965	0.078291	FALSE	NA	7	7	TRUE	3.941365964517026	2.7784318969522416e-4	TRUE	Significant risk (Î²â‰¥0)
Other benign and in situ neoplasms	4	D00-D00.2, D02-D05.92, D07, D07.1-D11.9, D13-D13.2, D13.4-D13.7, D14-D24.9, D27-D37.1, D37.6-D39, D39.1-D39.9, D4-D44.9, D48-D49.9, N60-N60.99	Non-communicable diseases	Neoplasms	Other neoplasms	Other benign and in situ neoplasms	Diagnoses - main ICD10: D11 Benign neoplasm of major salivary glands		FALSE	Diagnoses - main ICD10: D11 Benign neoplasm of major salivary glands	22	22	0.00287521	3.9949293485351425e-4	-12.2112	6.14898250054292e-13	0.1779303370166216	21	1	0	0.010097130972921663	0.026967076694490985	0.7120290966075602	-0.000429218	0.7915693850061829	0	0.00295197	5.004248962641972e-4	3.6588108639588477e-9	0.0029606	8.826306631388258e-4	0.0030033	FALSE	NA	7	7	TRUE	12.211196742917046	5.149772844204696e-12	TRUE	Significant risk (Î²â‰¥0)
Musculoskeletal disorders	2	G54.2-G54.4, I27.1, L93-L93.2, M00-M10.19, M10.3-M25.9, M28-M32.9, M34-M49, M49.2-M59, M61-M72.4, M72.8-M73, M74-M79.676, M79.8-M87.09, M87.2-M89.59, M89.7-M95.9, M97-M99.9, N09	Non-communicable diseases	Musculoskeletal disorders	NA	NA	Diagnoses - main ICD10: M16 Coxarthrosis [arthrosis of hip]		TRUE	Diagnoses - main ICD10: M16 Coxarthrosis [arthrosis of hip]	22	22	0.00286448	0.00188676	-0.889531	0.1289640031856402	0.20541669281708738	21	1	0	0.00822479	0.12736232828287383	0.9491511970144391	-0.000318578	0.9668429505252158	0	0.00275249	0.00235824	0.24313816871521532	0.00274378	0.00380751	0.47908745530558283	FALSE	NA	7	7	TRUE	0.889531	0.17076261291379233	FALSE	Not significant
Cardiovascular diseases	2	B33.2-B33.24, D86.85, G45-G46.8, I00.0-I01.9, I02.0, I03-I11.9, I14-I27.0, I27.2-I83.93, I86-I89.0, I89.9-I95.1, I98, I98.4-ID5.9, K75.1, R00-R01.2, R07-R07.9	Non-communicable diseases	Cardiovascular diseases	NA	NA	Diagnoses - main ICD10: I50 Heart failure		TRUE	Diagnoses - main ICD10: I50 Heart failure	22	22	0.00282214	5.143605357644958e-4	-7.38774	4.0950403174355875e-8	0.305189	21	0.9999999999999998	0	-0.00867462	0.0347209	0.8052606189899092	6.832834554734965e-4	0.7439717207715615	0	0.00276527	6.155487264428193e-4	7.043787834885088e-6	0.00275531	0.00110251	0.020817577827473132	FALSE	NA	7	7	TRUE	7.387741818066297	1.7147981329261522e-7	TRUE	Significant risk (Î²â‰¥0)
Digestive diseases	2	I84-I85.9, I98.2, K15.9-K42.9, K44-K52, K52.2-K62, K62.4-K62.6, K62.8-K63.4, K63.8-K67, K67.8-K68.1, K68.12-K75, K75.2, K75.4-K76.2, K76.4-K90.9, K92-K93, K93.8, K96-K99, N29.0, N49.5, R11-R19.8, R85-R85.9, Z52.6, Z94.4	Non-communicable diseases	Digestive diseases	NA	NA	Diagnoses - main ICD10: K31 Other diseases of stomach and duodenum		TRUE	Diagnoses - main ICD10: K31 Other diseases of stomach and duodenum	22	22	0.00281067	0.00104711	-2.13846	0.00727005	0.29254937590811736	21	1	0	0.028022643996859366	0.0706833	0.6959687133377481	-0.00149841	0.7250311410724932	0	0.00299034	0.00129578	0.021012673951449522	0.00299204	0.00229537	0.2065103689703721	FALSE	NA	7	7	TRUE	2.1384625638514776	0.012899634550732232	TRUE	Significant risk (Î²â‰¥0)
Bipolar disorder	3	F30-F31.9, F34.0	Non-communicable diseases	Mental disorders	Bipolar disorder	NA	Diagnoses - main ICD10: F31 Bipolar affective disorder		FALSE	Diagnoses - main ICD10: F31 Bipolar affective disorder	22	22	0.00271746	4.238697549659263e-4	-9.84014	1.44499016367329e-10	0.37644124392442113	21	0.9999999999999983	0	0.013343566102699425	0.028612576254207232	0.6460022358026418	-0.000631538	0.7142306206182787	0	0.00280791	5.174129996025189e-4	5.7368017992642904e-8	0.00280758	8.671286602299388e-4	0.00394182	FALSE	NA	7	7	TRUE	9.840135109223663	8.067861747175869e-10	TRUE	Significant risk (Î²â‰¥0)
Respiratory infections and tuberculosis	2	A10-A14, A15 -A18.89, A19-A19.9, A48.1, A70, B90-B90.9, B96.0-B96.1, B97.21, B97.4-B97.6, H65-H70.93, J00-J06.9, J09-J18.2, J18.8-J18.9, J19.6-J22.9, J36-J36.0, J85.1, J91.0, K67.3, K93.0, M49.0, N74.0-N74.1, P23-P23.9, P37.0, U04-U04.9, U84.3	Communicable, maternal, neonatal, and nutritional diseases	Respiratory infections and tuberculosis	NA	NA	Diagnoses - main ICD10: J02 Acute pharyngitis		FALSE	Diagnoses - main ICD10: J02 Acute pharyngitis	22	22	0.00270054	3.6786238915669574e-4	-12.6742	2.11738790621264e-13	0.2517130156455719	21	0.9999999999999999	0	0.00151999	0.0248319	0.951798	7.016308378580035e-5	0.9625489689927462	0	0.00272849	4.7526006823026467e-4	9.409322725884806e-9	0.00273121	7.817369515003672e-4	0.00216388	FALSE	NA	7	7	TRUE	12.67419957178917	2.0266427102320984e-12	TRUE	Significant risk (Î²â‰¥0)
Digestive diseases	2	I84-I85.9, I98.2, K15.9-K42.9, K44-K52, K52.2-K62, K62.4-K62.6, K62.8-K63.4, K63.8-K67, K67.8-K68.1, K68.12-K75, K75.2, K75.4-K76.2, K76.4-K90.9, K92-K93, K93.8, K96-K99, N29.0, N49.5, R11-R19.8, R85-R85.9, Z52.6, Z94.4	Non-communicable diseases	Digestive diseases	NA	NA	Diagnoses - main ICD10: K59 Other functional intestinal disorders		TRUE	Diagnoses - main ICD10: K59 Other functional intestinal disorders	22	22	0.00268477	0.00135872	-1.31731	0.0481602	0.47893661702570317	21	0.9999999999999795	0	0.0389201	0.0917181	0.6758439325011933	-0.00215356	0.6969395118293037	0	0.00313152	0.00164439	0.0568628	0.00314357	0.00296423	0.3009613537867797	FALSE	NA	7	7	TRUE	1.3173116163248375	0.073003	FALSE	Not significant
Gynecological diseases	3	B37.3-B37.49, D25-D26, E28.2, N61-N64.9, N72-N72.0, N75-N77.8, N80-N81.9, N83-N84, N84.2-N86, N88-N95.9, N97-N98.9, R30-R39.9, R87-R87.9	Non-communicable diseases	Other non-communicable diseases	Gynecological diseases	NA	Diagnoses - main ICD10: N61 Inflammatory disorders of breast		FALSE	Diagnoses - main ICD10: N61 Inflammatory disorders of breast	22	22	0.00266676	4.833793610298076e-4	-7.46214	3.4503282360189013e-8	0.7668546040206169	21	0.9999999999974806	0	-0.0186675	0.0326296	0.5736277869353836	0.00126795	0.5206234062644481	0	0.00243019	6.02782152412317e-4	5.539222980650474e-5	0.00242484	0.00104887	0.0310216	FALSE	NA	7	7	TRUE	7.462139587735137	1.4631138722358633e-7	TRUE	Significant risk (Î²â‰¥0)
Digestive diseases	2	I84-I85.9, I98.2, K15.9-K42.9, K44-K52, K52.2-K62, K62.4-K62.6, K62.8-K63.4, K63.8-K67, K67.8-K68.1, K68.12-K75, K75.2, K75.4-K76.2, K76.4-K90.9, K92-K93, K93.8, K96-K99, N29.0, N49.5, R11-R19.8, R85-R85.9, Z52.6, Z94.4	Non-communicable diseases	Digestive diseases	NA	NA	Diagnoses - main ICD10: K57 Diverticular disease of intestine		TRUE	Diagnoses - main ICD10: K57 Diverticular disease of intestine	22	22	0.00264308	0.00220079	-0.638722	0.22976164574142854	0.1803744368348537	21	1	0	-0.0489945	0.14856	0.7449836421868429	0.00306896	0.731754	0	0.002103	0.00269191	0.434667	0.00209452	0.00436967	0.636656	FALSE	NA	7	7	TRUE	0.6387224666532303	0.2882777203122793	FALSE	Not significant
Other non-communicable diseases	2	B37.3-B37.49, C7A00-C7B8, D25-D26, D3A00-D3A8, D55-D61.9, D64-D69.49, D69.6-D70.0, D70.4-D77, D79-D85, D86.8, D86.82-D86.84, D86.86-D86.89, D87-D89.2, D89.8, D89.82-D99, E03-E03.1, E03.3-E06.3, E06.5-E07.9, E15-E16, E16.1-E23.0, E23.2-E24.1, E24.3, E24.8-E27.2, E27.4-E34, E34.1-E35.8, E37-E39, E47-E49., E62, E65-E66.09, E66.2-E80.09, E80.3-E85.9, E88-E88.9, E90-E998, G71.2, K00-K08.499, K08.8-K14.9, M26-M27.9, N10-N13.9, N15, N15.1-N16.8, N19.0-N29, N29.1-N30.31, N30.8-N46.02, N46.022-N46.12, N46.122-N49.1, N49.8-N52.1, N52.8-N59, N61-N64.9, N66-N69, N72-N72.0, N75-N81.9, N83-N84, N84.2-N86, N88-N95.9, N97-N98.9, P96.0, Q00-Q15.9, Q17-Q57, Q63.3, Q64-Q64.19, Q65-Q99.9, R30-R39.9, R86-R87.9	Non-communicable diseases	Other non-communicable diseases	NA	NA	Diagnoses - main ICD10: N31 Neuromuscular dysfunction of bladder, not elsewhere classified		FALSE	Diagnoses - main ICD10: N31 Neuromuscular dysfunction of bladder, not elsewhere classified	22	22	0.00262748	6.534881967403507e-4	-4.23638	5.802544516017705e-5	0.3954392011764406	21	0.9999999999999971	0	-0.00544835	0.044112537593247035	0.9029358808961864	4.799680682636243e-4	0.8565680644542017	0	0.00261683	8.252065892818327e-4	0.00151851	0.00261316	0.00138192	0.0725058	FALSE	NA	7	7	TRUE	4.236381519034615	1.4887201529865103e-4	TRUE	Significant risk (Î²â‰¥0)
Other benign and in situ neoplasms	4	D00-D00.2, D02-D05.92, D07, D07.1-D11.9, D13-D13.2, D13.4-D13.7, D14-D24.9, D27-D37.1, D37.6-D39, D39.1-D39.9, D4-D44.9, D48-D49.9, N60-N60.99	Non-communicable diseases	Neoplasms	Other neoplasms	Other benign and in situ neoplasms	Diagnoses - main ICD10: D24 Benign neoplasm of breast		FALSE	Diagnoses - main ICD10: D24 Benign neoplasm of breast	22	22	0.00261333	8.742451372720652e-4	-2.55335	0.0027967	0.14313235456157417	21	1	0	-0.0144881	0.059014318914555976	0.8085697071239262	0.00101638	0.7749400173585383	0	0.00244411	0.00108493	0.024272818866523008	0.00241971	0.00189106	0.21466071519800362	FALSE	NA	7	7	TRUE	2.553353609738632	0.0052932	TRUE	Significant risk (Î²â‰¥0)
Musculoskeletal disorders	2	G54.2-G54.4, I27.1, L93-L93.2, M00-M10.19, M10.3-M25.9, M28-M32.9, M34-M49, M49.2-M59, M61-M72.4, M72.8-M73, M74-M79.676, M79.8-M87.09, M87.2-M89.59, M89.7-M95.9, M97-M99.9, N09	Non-communicable diseases	Musculoskeletal disorders	NA	NA	Diagnoses - main ICD10: M24 Other specific joint derangements		TRUE	Diagnoses - main ICD10: M24 Other specific joint derangements	22	22	0.00256297	6.830718401001418e-4	-3.75611	1.7534242323436673e-4	0.0771494	21	1	0	0.00380383	0.046109520670167374	0.935073	-7.37475e-05	0.9787950252360684	0	0.00255466	8.620443397579223e-4	0.00304174	0.00255316	0.0015506	0.11453249823219096	FALSE	NA	7	7	TRUE	3.7561129957853217	4.023267930377593e-4	TRUE	Significant risk (Î²â‰¥0)
Oral disorders	3	K00-K08.499, K08.8-K14.9, M26-M27.9	Non-communicable diseases	Other non-communicable diseases	Oral disorders	NA	Diagnoses - main ICD10: K09 Cysts of oral region, not elsewhere classified		FALSE	Diagnoses - main ICD10: K09 Cysts of oral region, not elsewhere classified	22	22	0.00255674	3.0727416225201603e-4	-16.0583	8.742941394445194e-17	0.17315918306458788	21	1	0	0.00708233	0.020742	0.7363271013135053	-0.000268968	0.8294775592584492	0	0.00260936	3.9322697299021194e-4	3.2281439361292265e-11	0.00261509	6.872560253896707e-4	0.00103429	FALSE	NA	7	7	TRUE	16.058342432758167	1.7228737453759648e-15	TRUE	Significant risk (Î²â‰¥0)
Maternal and neonatal disorders	2	B95.1, F53-F54, N82-N82.9, N96, O00-O98.63, O98.8-P22.9, P24-P34.2, P36-P36.9, P38-P92.9, P94-P96, P96.3-P96.4, P96.8-P99.9, Z03.7-Z03.79, Z35-Z39.2, Z64.0-Z64.3, Z87.5-Z87.6	Communicable, maternal, neonatal, and nutritional diseases	Maternal and neonatal disorders	NA	NA	Diagnoses - main ICD10: O68 Labour and delivery complicated by foetal stress [distress]		FALSE	Diagnoses - main ICD10: O68 Labour and delivery complicated by foetal stress [distress]	22	22	0.00254413	0.0011143	-1.64935	0.022420748740661915	0.33411806521691145	21	0.9999999999999996	0	0.0329521	0.0752188	0.6660208389834056	-0.00180723	0.6902795692793202	0	0.00298659	0.00134487	0.026369601686885426	0.00300218	0.00246118	0.23605883765526453	FALSE	NA	7	7	TRUE	1.649349888239342	0.0371993	TRUE	Significant risk (Î²â‰¥0)
Cardiovascular diseases	2	B33.2-B33.24, D86.85, G45-G46.8, I00.0-I01.9, I02.0, I03-I11.9, I14-I27.0, I27.2-I83.93, I86-I89.0, I89.9-I95.1, I98, I98.4-ID5.9, K75.1, R00-R01.2, R07-R07.9	Non-communicable diseases	Cardiovascular diseases	NA	NA	Diagnoses - main ICD10: I31 Other diseases of pericardium		TRUE	Diagnoses - main ICD10: I31 Other diseases of pericardium	22	22	0.00252838	3.1063238850868776e-4	-15.4011	3.9706843764075714e-16	2.247991777586714	21	0.9999998968113992	0	-0.0128665	0.0209686	0.5463919176341674	9.149578106298372e-4	0.4713085072441823	0	0.00235875	3.918369670030804e-4	1.7472048878800732e-9	0.00235188	7.429495616131991e-4	0.00466062	FALSE	NA	7	7	TRUE	15.401134632964395	7.000943505771245e-15	TRUE	Significant risk (Î²â‰¥0)
Other non-communicable diseases	2	B37.3-B37.49, C7A00-C7B8, D25-D26, D3A00-D3A8, D55-D61.9, D64-D69.49, D69.6-D70.0, D70.4-D77, D79-D85, D86.8, D86.82-D86.84, D86.86-D86.89, D87-D89.2, D89.8, D89.82-D99, E03-E03.1, E03.3-E06.3, E06.5-E07.9, E15-E16, E16.1-E23.0, E23.2-E24.1, E24.3, E24.8-E27.2, E27.4-E34, E34.1-E35.8, E37-E39, E47-E49., E62, E65-E66.09, E66.2-E80.09, E80.3-E85.9, E88-E88.9, E90-E998, G71.2, K00-K08.499, K08.8-K14.9, M26-M27.9, N10-N13.9, N15, N15.1-N16.8, N19.0-N29, N29.1-N30.31, N30.8-N46.02, N46.022-N46.12, N46.122-N49.1, N49.8-N52.1, N52.8-N59, N61-N64.9, N66-N69, N72-N72.0, N75-N81.9, N83-N84, N84.2-N86, N88-N95.9, N97-N98.9, P96.0, Q00-Q15.9, Q17-Q57, Q63.3, Q64-Q64.19, Q65-Q99.9, R30-R39.9, R86-R87.9	Non-communicable diseases	Other non-communicable diseases	NA	NA	Diagnoses - main ICD10: N13 Obstructive and reflux uropathy		FALSE	Diagnoses - main ICD10: N13 Obstructive and reflux uropathy	22	22	0.00252483	6.261396506945673e-4	-4.25793	5.521654754575338e-5	0.10622682298654318	21	0.9999999999999999	0	0.010051475309431337	0.0422665	0.8144462498046293	-0.000447329	0.8604394591426915	0	0.00255283	7.614166235139719e-4	8.001582939902284e-4	0.00256179	0.00131713	0.0652898	FALSE	NA	7	7	TRUE	4.257930751421897	1.4339180951804175e-4	TRUE	Significant risk (Î²â‰¥0)
Musculoskeletal disorders	2	G54.2-G54.4, I27.1, L93-L93.2, M00-M10.19, M10.3-M25.9, M28-M32.9, M34-M49, M49.2-M59, M61-M72.4, M72.8-M73, M74-M79.676, M79.8-M87.09, M87.2-M89.59, M89.7-M95.9, M97-M99.9, N09	Non-communicable diseases	Musculoskeletal disorders	NA	NA	Diagnoses - main ICD10: M17 Gonarthrosis [arthrosis of knee]		TRUE	Diagnoses - main ICD10: M17 Gonarthrosis [arthrosis of knee]	22	22	0.00246076	0.00201246	-0.654786	0.2214185812797988	0.0503898	21	1	0	0.023820505549634597	0.13584747682664117	0.8625697519569145	-0.00126947	0.8766241077629139	0	0.00269163	0.0025213	0.28572079442039067	0.00272401	0.00417668	0.5213514029972544	FALSE	NA	7	7	TRUE	0.6547859362636632	0.28096676033610835	FALSE	Not significant
Ectopic pregnancy	4	O00-O00.9	Communicable, maternal, neonatal, and nutritional diseases	Maternal and neonatal disorders	Maternal disorders	Ectopic pregnancy	Diagnoses - main ICD10: O00 Ectopic pregnancy		FALSE	Diagnoses - main ICD10: O00 Ectopic pregnancy	22	22	0.002386	4.1214123887522113e-4	-8.15066	7.068748978166624e-9	0.2639886059740077	21	0.9999999999999999	0	-0.00716925	0.027820827252881108	0.7992762878474392	5.678939999329672e-4	0.7348111232360846	0	0.00227513	4.937126023464788e-4	4.06140495975543e-6	0.0022718	9.102005547159741e-4	0.0209617	FALSE	NA	7	7	TRUE	8.15066	3.288931816230304e-8	TRUE	Significant risk (Î²â‰¥0)
Musculoskeletal disorders	2	G54.2-G54.4, I27.1, L93-L93.2, M00-M10.19, M10.3-M25.9, M28-M32.9, M34-M49, M49.2-M59, M61-M72.4, M72.8-M73, M74-M79.676, M79.8-M87.09, M87.2-M89.59, M89.7-M95.9, M97-M99.9, N09	Non-communicable diseases	Musculoskeletal disorders	NA	NA	Diagnoses - main ICD10: M76 Enthesopathies of lower limb, excluding foot		TRUE	Diagnoses - main ICD10: M76 Enthesopathies of lower limb, excluding foot	22	22	0.00234466	3.301211502433097e-4	-11.9116	1.2258598334759732e-12	0.259968	21	0.9999999999999999	0	0.0096108	0.022284252672785314	0.6708763702541336	-0.000431846	0.7477349715517976	0	0.00245688	4.2148804733959023e-4	5.574065517695582e-9	0.00247031	7.31611989822709e-4	0.0028508	FALSE	NA	7	7	TRUE	11.911559184815959	9.1258454269878e-12	TRUE	Significant risk (Î²â‰¥0)
Musculoskeletal disorders	2	G54.2-G54.4, I27.1, L93-L93.2, M00-M10.19, M10.3-M25.9, M28-M32.9, M34-M49, M49.2-M59, M61-M72.4, M72.8-M73, M74-M79.676, M79.8-M87.09, M87.2-M89.59, M89.7-M95.9, M97-M99.9, N09	Non-communicable diseases	Musculoskeletal disorders	NA	NA	Diagnoses - main ICD10: M70 Soft tissue disorders related to use, overuse and pressure		TRUE	Diagnoses - main ICD10: M70 Soft tissue disorders related to use, overuse and pressure	22	22	0.00228547	5.938003788570693e-4	-3.92572	1.1865360744317786e-4	0.6867723620087116	21	0.9999999999991793	0	-0.0214428	0.0400834	0.5985792494354808	0.00141023	0.5604593646728051	0	0.00195541	7.148138314669641e-4	0.00622754	0.0019428	0.00135565	0.16654558551866666	FALSE	NA	7	7	TRUE	3.9257190533265454	2.839211320961756e-4	TRUE	Significant risk (Î²â‰¥0)
Digestive diseases	2	I84-I85.9, I98.2, K15.9-K42.9, K44-K52, K52.2-K62, K62.4-K62.6, K62.8-K63.4, K63.8-K67, K67.8-K68.1, K68.12-K75, K75.2, K75.4-K76.2, K76.4-K90.9, K92-K93, K93.8, K96-K99, N29.0, N49.5, R11-R19.8, R85-R85.9, Z52.6, Z94.4	Non-communicable diseases	Digestive diseases	NA	NA	Diagnoses - main ICD10: K92 Other diseases of digestive system		TRUE	Diagnoses - main ICD10: K92 Other diseases of digestive system	22	22	0.00220394	0.00131694	-1.02584	0.0942232	0.6078288510638084	21	1	0	-0.00855998	0.0888977	0.9242483835015529	6.39728442870506e-4	0.9048238373289057	0	0.00207336	0.00162057	0.2007568393761405	0.00200614	0.00277836	0.4782216786965473	FALSE	NA	7	7	TRUE	1.0258420965902777	0.1293638356934888	FALSE	Not significant
Cardiovascular diseases	2	B33.2-B33.24, D86.85, G45-G46.8, I00.0-I01.9, I02.0, I03-I11.9, I14-I27.0, I27.2-I83.93, I86-I89.0, I89.9-I95.1, I98, I98.4-ID5.9, K75.1, R00-R01.2, R07-R07.9	Non-communicable diseases	Cardiovascular diseases	NA	NA	Diagnoses - main ICD10: I49 Other cardiac arrhythmias		TRUE	Diagnoses - main ICD10: I49 Other cardiac arrhythmias	22	22	0.00218429	4.988416649561268e-4	-4.92309	1.193734625940634e-5	1.139631529378956	21	0.9999999998637944	0	-0.0155817	0.0336733	0.6485519213197432	0.00105588	0.6035430558837063	0	0.0020722	6.265821956484008e-4	9.424982695812047e-4	0.00207286	0.00103642	0.0585969	FALSE	NA	7	7	TRUE	4.923092208633029	3.5079043832466e-5	TRUE	Significant risk (Î²â‰¥0)
Benign and in situ cervical and uterine neoplasms	4	D06-D06.9, D07.0, D26.0-D26.9, D39.0, N84.0-N84.1, N87-N87.9	Non-communicable diseases	Neoplasms	Other neoplasms	Benign and in situ cervical and uterine neoplasms	Diagnoses - main ICD10: D06 Carcinoma in situ of cervix uteri		FALSE	Diagnoses - main ICD10: D06 Carcinoma in situ of cervix uteri	22	22	0.00215275	5.709419497492218e-4	-3.78806	1.6290714475331977e-4	0.25923150611235407	21	0.9999999999999999	0	0.014222656093549583	0.0385404	0.7159817048055155	-0.000717347	0.7573642858612573	0	0.00231974	7.107230313975756e-4	0.00109884	0.0023306	0.0013029	0.0880878	FALSE	NA	7	7	TRUE	3.7880598680616777	3.763716792576698e-4	TRUE	Significant risk (Î²â‰¥0)
Gynecological diseases	3	B37.3-B37.49, D25-D26, E28.2, N61-N64.9, N72-N72.0, N75-N77.8, N80-N81.9, N83-N84, N84.2-N86, N88-N95.9, N97-N98.9, R30-R39.9, R87-R87.9	Non-communicable diseases	Other non-communicable diseases	Gynecological diseases	NA	Diagnoses - main ICD10: R35 Polyuria		FALSE	Diagnoses - main ICD10: R35 Polyuria	22	22	0.00210056	6.815527938380706e-4	-2.68698	0.00205597	0.16511800104944824	21	0.9999999999999999	0	0.014927837777196222	0.046007	0.7489521996856325	-0.000762359	0.7832288812869919	0	0.00220039	8.185806107770201e-4	0.00718696	0.00226552	0.00144116	0.13089336633599624	FALSE	NA	7	7	TRUE	2.686983422760423	0.00395833	TRUE	Significant risk (Î²â‰¥0)
Other non-communicable diseases	2	B37.3-B37.49, C7A00-C7B8, D25-D26, D3A00-D3A8, D55-D61.9, D64-D69.49, D69.6-D70.0, D70.4-D77, D79-D85, D86.8, D86.82-D86.84, D86.86-D86.89, D87-D89.2, D89.8, D89.82-D99, E03-E03.1, E03.3-E06.3, E06.5-E07.9, E15-E16, E16.1-E23.0, E23.2-E24.1, E24.3, E24.8-E27.2, E27.4-E34, E34.1-E35.8, E37-E39, E47-E49., E62, E65-E66.09, E66.2-E80.09, E80.3-E85.9, E88-E88.9, E90-E998, G71.2, K00-K08.499, K08.8-K14.9, M26-M27.9, N10-N13.9, N15, N15.1-N16.8, N19.0-N29, N29.1-N30.31, N30.8-N46.02, N46.022-N46.12, N46.122-N49.1, N49.8-N52.1, N52.8-N59, N61-N64.9, N66-N69, N72-N72.0, N75-N81.9, N83-N84, N84.2-N86, N88-N95.9, N97-N98.9, P96.0, Q00-Q15.9, Q17-Q57, Q63.3, Q64-Q64.19, Q65-Q99.9, R30-R39.9, R86-R87.9	Non-communicable diseases	Other non-communicable diseases	NA	NA	Diagnoses - main ICD10: N39 Other disorders of urinary system		FALSE	Diagnoses - main ICD10: N39 Other disorders of urinary system	22	22	0.0020971	0.00225456	-0.453103	0.3522874348917589	0.0747687	21	1	0	0.0189483	0.15218988444537282	0.9021588005697123	-0.00100151	0.912929	0	0.00208418	0.00273431	0.44592015274199154	0.00209954	0.00494526	0.6754784714276203	FALSE	NA	7	7	TRUE	0.4531028466129377	0.41264437303754975	FALSE	Not significant
Oral disorders	3	K00-K08.499, K08.8-K14.9, M26-M27.9	Non-communicable diseases	Other non-communicable diseases	Oral disorders	NA	Diagnoses - main ICD10: K10 Other diseases of jaws		FALSE	Diagnoses - main ICD10: K10 Other diseases of jaws	22	22	0.00207054	2.862325244284199e-4	-12.3281	4.697454579964127e-13	0.9543262196088511	21	0.9999999999770075	0	-0.00601689	0.019321587761128613	0.7587135926792506	4.806574464212203e-4	0.679958	0	0.00201237	3.5454229742829565e-4	1.379114727761324e-8	0.00201277	6.114338696470993e-4	0.00347497	FALSE	NA	7	7	TRUE	12.328137410432612	4.371242456355507e-12	TRUE	Significant risk (Î²â‰¥0)
Maternal and neonatal disorders	2	B95.1, F53-F54, N82-N82.9, N96, O00-O98.63, O98.8-P22.9, P24-P34.2, P36-P36.9, P38-P92.9, P94-P96, P96.3-P96.4, P96.8-P99.9, Z03.7-Z03.79, Z35-Z39.2, Z64.0-Z64.3, Z87.5-Z87.6	Communicable, maternal, neonatal, and nutritional diseases	Maternal and neonatal disorders	NA	NA	Diagnoses - main ICD10: O70 Perineal laceration during delivery		FALSE	Diagnoses - main ICD10: O70 Perineal laceration during delivery	22	22	0.00203805	0.00139913	-0.838001	0.14521078546919802	0.3032450495820926	21	0.9999999999999999	0	0.0359813	0.0944458	0.7072401056263675	-0.00201734	0.7230381450860801	0	0.00239406	0.00169817	0.1586030549816004	0.00241326	0.00306931	0.44049952324089303	FALSE	NA	7	7	TRUE	0.8380011254003914	0.18877659419821746	FALSE	Not significant
Gynecological diseases	3	B37.3-B37.49, D25-D26, E28.2, N61-N64.9, N72-N72.0, N75-N77.8, N80-N81.9, N83-N84, N84.2-N86, N88-N95.9, N97-N98.9, R30-R39.9, R87-R87.9	Non-communicable diseases	Other non-communicable diseases	Gynecological diseases	NA	Diagnoses - main ICD10: N81 Female genital prolapse		FALSE	Diagnoses - main ICD10: N81 Female genital prolapse	22	22	0.00196412	0.00224403	-0.418585	0.3814304021115741	0.3129515054968023	21	0.9999999999999998	0	-0.001101	0.1514792575539391	0.9942728064836106	1.8216784346163385e-4	0.984055	0	0.00163848	0.00274848	0.55108	0.00161964	0.00468827	0.7331801322889497	FALSE	NA	7	7	TRUE	0.41858469423944655	0.44522364009539134	FALSE	Not significant
Maternal and neonatal disorders	2	B95.1, F53-F54, N82-N82.9, N96, O00-O98.63, O98.8-P22.9, P24-P34.2, P36-P36.9, P38-P92.9, P94-P96, P96.3-P96.4, P96.8-P99.9, Z03.7-Z03.79, Z35-Z39.2, Z64.0-Z64.3, Z87.5-Z87.6	Communicable, maternal, neonatal, and nutritional diseases	Maternal and neonatal disorders	NA	NA	Diagnoses - main ICD10: O72 Postpartum haemorrhage		FALSE	Diagnoses - main ICD10: O72 Postpartum haemorrhage	22	22	0.00196033	4.598774310955553e-4	-4.69475	2.019541650895588e-5	0.7548431171086455	21	0.9999999999978537	0	-0.00688499	0.0310432	0.8267283870781157	5.257008476223325e-4	0.7785994444270273	0	0.00179973	5.661014374845876e-4	0.00147698	0.00179861	0.00100948	0.0892643	FALSE	NA	7	7	TRUE	4.694747185540495	5.779399633262907e-5	TRUE	Significant risk (Î²â‰¥0)
Neoplasms	2	C00-C45.9, C46.6, C47-C79.9, C8-D24.9, D26.0-D39.9, D4-D49.9, D54, E34.0, K62.0-K62.3, K63.5, N60-N60.99, N84.0-N84.1, N87-N87.9	Non-communicable diseases	Neoplasms	NA	NA	Diagnoses - main ICD10: C77 Secondary and unspecified malignant neoplasm of lymph nodes		TRUE	Diagnoses - main ICD10: C77 Secondary and unspecified malignant neoplasm of lymph nodes	22	22	0.00193895	5.596535646653941e-4	-3.27481	5.311141267976525e-4	1.1724484526042034	21	0.9999999998192102	0	-0.0232443	0.037778373120289255	0.5453077524530905	0.00149671	0.512596	0	0.00165563	7.040035352577519e-4	0.018686020899282188	0.00165226	0.00124778	0.19968282894391098	FALSE	NA	7	7	TRUE	3.27481	0.00111202	TRUE	Significant risk (Î²â‰¥0)
Oral disorders	3	K00-K08.499, K08.8-K14.9, M26-M27.9	Non-communicable diseases	Other non-communicable diseases	Oral disorders	NA	Diagnoses - main ICD10: K07 Dentofacial anomalies [including malocclusion]		FALSE	Diagnoses - main ICD10: K07 Dentofacial anomalies [including malocclusion]	22	22	0.00189214	4.5228383409978755e-4	-4.54207	2.8703264444511857e-5	0.0646476	21	1	0	0.00426615	0.030530608580285407	0.8902680951011197	-0.000141094	0.9387861526178942	0	0.00193552	5.440228204673082e-4	3.739977117392207e-4	0.00193681	0.0010172	0.0706949	FALSE	NA	7	7	TRUE	4.542068707809034	7.881634089271698e-5	TRUE	Significant risk (Î²â‰¥0)
Gynecological diseases	3	B37.3-B37.49, D25-D26, E28.2, N61-N64.9, N72-N72.0, N75-N77.8, N80-N81.9, N83-N84, N84.2-N86, N88-N95.9, N97-N98.9, R30-R39.9, R87-R87.9	Non-communicable diseases	Other non-communicable diseases	Gynecological diseases	NA	Diagnoses - main ICD10: N88 Other noninflammatory disorders of cervix uteri		FALSE	Diagnoses - main ICD10: N88 Other noninflammatory disorders of cervix uteri	22	22	0.00188722	5.490905220425341e-4	-3.23048	5.881967222856017e-4	1.0800158530250676	21	0.9999999999203919	0	-0.0240799	0.0370653	0.5233030535858789	0.0015433	0.49159027624666907	0	0.00160612	6.948401420502853e-4	0.0208053	0.00159831	0.00119643	0.19588055440099683	FALSE	NA	7	7	TRUE	3.2304773999194674	0.00122389	TRUE	Significant risk (Î²â‰¥0)
Maternal abortion and miscarriage	4	N96, O01-O08.9, O36.7-O36.73	Communicable, maternal, neonatal, and nutritional diseases	Maternal and neonatal disorders	Maternal disorders	Maternal abortion and miscarriage	Diagnoses - main ICD10: O03 Spontaneous abortion		FALSE	Diagnoses - main ICD10: O03 Spontaneous abortion	22	22	0.00177126	8.880582356251873e-4	-1.33635	0.0460944	0.063533	21	1	0	0.013930458514272116	0.0599468	0.8186040305178119	-0.000722654	0.8412975123554751	0	0.00190442	0.00111356	0.0872264	0.00191824	0.00206445	0.3633567366289703	FALSE	NA	7	7	TRUE	1.3363514406908787	0.0701893	FALSE	Not significant
Other skin and subcutaneous diseases	3	B85-B85.4, B87-B88.9, D86.3, E80.1-E80.29, L10-L14.0, L28-L28.2, L42-L45, L49-L49.9, L51-L54.8, L56, L56.2-L57.9, L59-L60.9, L62-L62.8, L64, L64.8-L68.9, L71-L75.9, L80-L87.9, L90-L92.9, L94-L95.9, L98.5-L99.8	Non-communicable diseases	Skin and subcutaneous diseases	Other skin and subcutaneous diseases	NA	Diagnoses - main ICD10: L92 Granulomatous disorders of skin and subcutaneous tissue		TRUE	Diagnoses - main ICD10: L92 Granulomatous disorders of skin and subcutaneous tissue	22	22	0.00176095	3.79003183008925e-4	-5.47109	3.3799251676509422e-6	0.4125535449385565	21	0.9999999999999956	0	0.012146419916149308	0.0255839	0.6400959832423906	-0.000617236	0.6890669782477641	0	0.00186789	4.58877551144914e-4	4.689941173943699e-5	0.00187018	8.273371613564916e-4	0.0345365	FALSE	NA	7	7	TRUE	5.471092914999278	1.1100734619245742e-5	TRUE	Significant risk (Î²â‰¥0)
Other skin and subcutaneous diseases	3	B85-B85.4, B87-B88.9, D86.3, E80.1-E80.29, L10-L14.0, L28-L28.2, L42-L45, L49-L49.9, L51-L54.8, L56, L56.2-L57.9, L59-L60.9, L62-L62.8, L64, L64.8-L68.9, L71-L75.9, L80-L87.9, L90-L92.9, L94-L95.9, L98.5-L99.8	Non-communicable diseases	Skin and subcutaneous diseases	Other skin and subcutaneous diseases	NA	Diagnoses - main ICD10: L91 Hypertrophic disorders of skin		TRUE	Diagnoses - main ICD10: L91 Hypertrophic disorders of skin	22	22	0.00172378	5.098942383812614e-4	-3.14079	7.231224311012452e-4	0.24441981305307706	21	1	0	-0.00143556	0.0344195	0.9671451989120212	1.8776802444692682e-4	0.9277707474253125	0	0.00161878	6.031930945413769e-4	0.00728172	0.00161663	0.00108541	0.15124399049145373	FALSE	NA	7	7	TRUE	3.1407881665363764	0.00147711	TRUE	Significant risk (Î²â‰¥0)
Musculoskeletal disorders	2	G54.2-G54.4, I27.1, L93-L93.2, M00-M10.19, M10.3-M25.9, M28-M32.9, M34-M49, M49.2-M59, M61-M72.4, M72.8-M73, M74-M79.676, M79.8-M87.09, M87.2-M89.59, M89.7-M95.9, M97-M99.9, N09	Non-communicable diseases	Musculoskeletal disorders	NA	NA	Diagnoses - main ICD10: M15 Polyarthrosis		TRUE	Diagnoses - main ICD10: M15 Polyarthrosis	22	22	0.00169661	7.681102124535199e-4	-1.56563	0.027187598099771323	1.0555367071248472	21	0.9999999999367228	0	-0.0430799	0.051849881759841704	0.41586234266430977	0.00266119	0.39800595041885456	0	0.00119164	9.471484643653538e-4	0.20834465510835404	0.00116877	0.00176007	0.5138860808648189	FALSE	NA	7	7	TRUE	1.5656291586534714	0.044212841570016474	TRUE	Significant risk (Î²â‰¥0)
Maternal and neonatal disorders	2	B95.1, F53-F54, N82-N82.9, N96, O00-O98.63, O98.8-P22.9, P24-P34.2, P36-P36.9, P38-P92.9, P94-P96, P96.3-P96.4, P96.8-P99.9, Z03.7-Z03.79, Z35-Z39.2, Z64.0-Z64.3, Z87.5-Z87.6	Communicable, maternal, neonatal, and nutritional diseases	Maternal and neonatal disorders	NA	NA	Diagnoses - main ICD10: O14 Gestational [pregnancy-induced] hypertension with significant proteinuria		FALSE	Diagnoses - main ICD10: O14 Gestational [pregnancy-induced] hypertension with significant proteinuria	22	22	0.00166018	3.586242169029661e-4	-5.43545	3.669003302681519e-6	0.1044717098921855	21	1	0	-0.000491883	0.0242083	0.9839904140160642	1.2790281910151982e-4	0.9300396625767081	0	0.00165244	4.537246202397851e-4	2.70577697820185e-4	0.00165034	7.536066644955673e-4	0.0399593	FALSE	NA	7	7	TRUE	5.435451897310361	1.1933166081536979e-5	TRUE	Significant risk (Î²â‰¥0)
Gynecological diseases	3	B37.3-B37.49, D25-D26, E28.2, N61-N64.9, N72-N72.0, N75-N77.8, N80-N81.9, N83-N84, N84.2-N86, N88-N95.9, N97-N98.9, R30-R39.9, R87-R87.9	Non-communicable diseases	Other non-communicable diseases	Gynecological diseases	NA	Diagnoses - main ICD10: R87 Abnormal findings in specimens from female genital organs		FALSE	Diagnoses - main ICD10: R87 Abnormal findings in specimens from female genital organs	22	22	0.00164237	8.652162948233591e-4	-1.23907	0.0576678	0.2987716767535165	21	0.9999999999999998	0	0.0240446	0.0584049	0.6849470199207133	-0.00133142	0.7053155833262315	0	0.00189836	0.00103559	0.0667845	0.00192105	0.00184847	0.31049971855551206	FALSE	NA	7	7	TRUE	1.239066518709404	0.085861	FALSE	Not significant
Other benign and in situ neoplasms	4	D00-D00.2, D02-D05.92, D07, D07.1-D11.9, D13-D13.2, D13.4-D13.7, D14-D24.9, D27-D37.1, D37.6-D39, D39.1-D39.9, D4-D44.9, D48-D49.9, N60-N60.99	Non-communicable diseases	Neoplasms	Other neoplasms	Other benign and in situ neoplasms	Diagnoses - main ICD10: D27 Benign neoplasm of ovary		FALSE	Diagnoses - main ICD10: D27 Benign neoplasm of ovary	22	22	0.00164056	8.213710585566537e-4	-1.33925	0.045787756202794745	0.10839372835429942	21	1	0	0.015125466841787696	0.0554452	0.7878037047062502	-0.000801444	0.8102984290892437	0	0.0017241	9.643021377785606e-4	0.0737881	0.00179834	0.0017261	0.30932735434732117	FALSE	NA	7	7	TRUE	1.3392506382504408	0.0700406	FALSE	Not significant
Cardiovascular diseases	2	B33.2-B33.24, D86.85, G45-G46.8, I00.0-I01.9, I02.0, I03-I11.9, I14-I27.0, I27.2-I83.93, I86-I89.0, I89.9-I95.1, I98, I98.4-ID5.9, K75.1, R00-R01.2, R07-R07.9	Non-communicable diseases	Cardiovascular diseases	NA	NA	Diagnoses - main ICD10: I67 Other cerebrovascular diseases		TRUE	Diagnoses - main ICD10: I67 Other cerebrovascular diseases	22	22	0.0016246	3.977552286976248e-4	-4.35469	4.418848159420458e-5	0.5812961523150549	21	0.9999999999998503	0	-0.0169496	0.026849721838851717	0.5350083062802539	0.00110391	0.4969793781058349	0	0.00143252	5.048453693510591e-4	0.00454622	0.001427	8.374006819395795e-4	0.10312023330976339	FALSE	NA	7	7	TRUE	4.354690921420008	1.1656016798471287e-4	TRUE	Significant risk (Î²â‰¥0)
Caries of permanent teeth	4	K02-K02.9	Non-communicable diseases	Other non-communicable diseases	Oral disorders	Caries of permanent teeth	Diagnoses - main ICD10: K02 Dental caries		FALSE	Diagnoses - main ICD10: K02 Dental caries	22	22	0.00161472	8.837577850981435e-4	-1.16952	0.0676833	0.4055533668750282	21	0.9999999999999964	0	0.00256328	0.059656511296483854	0.9661536854530173	-5.63752e-05	0.98747	0	0.00148222	0.00108789	0.1730485897598065	0.00147739	0.00200434	0.46922091457423254	FALSE	NA	7	7	TRUE	1.1695186643753155	0.0981554	FALSE	Not significant
Musculoskeletal disorders	2	G54.2-G54.4, I27.1, L93-L93.2, M00-M10.19, M10.3-M25.9, M28-M32.9, M34-M49, M49.2-M59, M61-M72.4, M72.8-M73, M74-M79.676, M79.8-M87.09, M87.2-M89.59, M89.7-M95.9, M97-M99.9, N09	Non-communicable diseases	Musculoskeletal disorders	NA	NA	Diagnoses - main ICD10: M18 Arthrosis of first carpometacarpal joint		TRUE	Diagnoses - main ICD10: M18 Arthrosis of first carpometacarpal joint	22	22	0.00158226	7.187341207097622e-4	-1.55745	0.027704301075657276	0.8074541622671382	21	0.9999999999957486	0	-0.0364637	0.0485169	0.4610644550080487	0.00226117	0.44207440345990223	0	0.00118427	8.560511345312781e-4	0.1665404612024737	0.00118177	0.00147442	0.43180847461545524	FALSE	NA	7	7	TRUE	1.557452801750752	0.0444132	TRUE	Significant risk (Î²â‰¥0)
Oral disorders	3	K00-K08.499, K08.8-K14.9, M26-M27.9	Non-communicable diseases	Other non-communicable diseases	Oral disorders	NA	Diagnoses - main ICD10: K06 Other disorders of gingiva and edentulous alveolar ridge		FALSE	Diagnoses - main ICD10: K06 Other disorders of gingiva and edentulous alveolar ridge	22	22	0.00156645	3.050003376766068e-4	-6.55159	2.808088683884851e-7	0.5823251343636966	21	0.9999999999998479	0	0.014508623731088698	0.020588522506841785	0.4891259221938321	-0.000769188	0.5366731246208118	0	0.0017058	3.567839203111905e-4	1.7439682221358042e-6	0.00171208	6.58696254362851e-4	0.016745572676849094	FALSE	NA	7	7	TRUE	6.551589180618572	1.0812755277027875e-6	TRUE	Significant risk (Î²â‰¥0)
Low back pain	3	G54.4, M47.015-M47.019, M47.15-M47.18, M47.25-M47.28, M47.815-M47.818, M47.896-M47.899, M48.05-M48.08, M48.16-M48.19, M48.25-M48.27, M48.35-M48.38, M48.45-M48.48, M48.55-M48.58, M49.85-M49.88, M51.05-M51.07, M51.15-M51.17, M51.25-M51.27, M51.35-M51.37, M51.45-M51.47, M51.85-M51.87, M53.3, M53.85-M53.88, M54.05-M54.09, M54.15-M54.18, M54.3-M54.5, M99.03-M99.04, M99.13-M99.14, M99.23-M99.24, M99.33-M99.34, M99.43-M99.44, M99.53-M99.54, M99.63-M99.64, M99.73-M99.74, M99.83-M99.84	Non-communicable diseases	Musculoskeletal disorders	Low back pain	NA	Diagnoses - main ICD10: M53 Other dorsopathies, not elsewhere classified		TRUE	Diagnoses - main ICD10: M53 Other dorsopathies, not elsewhere classified	22	22	0.00154758	4.438605117662735e-4	-3.31057	4.891326174607864e-4	0.6569636865615174	21	1	0	-0.0139362	0.029962	0.6468625602957082	9.202436830030283e-4	0.6109371835340764	0	0.00137728	5.508704497478949e-4	0.012412899493609051	0.00137129	9.285275117022272e-4	0.1545586390616907	FALSE	NA	7	7	TRUE	3.310573375594355	0.00103708	TRUE	Significant risk (Î²â‰¥0)
Digestive diseases	2	I84-I85.9, I98.2, K15.9-K42.9, K44-K52, K52.2-K62, K62.4-K62.6, K62.8-K63.4, K63.8-K67, K67.8-K68.1, K68.12-K75, K75.2, K75.4-K76.2, K76.4-K90.9, K92-K93, K93.8, K96-K99, N29.0, N49.5, R11-R19.8, R85-R85.9, Z52.6, Z94.4	Non-communicable diseases	Digestive diseases	NA	NA	Diagnoses - main ICD10: K55 Vascular disorders of intestine		TRUE	Diagnoses - main ICD10: K55 Vascular disorders of intestine	22	22	0.00153936	4.0205339053939865e-4	-3.89009	1.2879708964736524e-4	0.28658839944486836	21	1	0	0.0099162	0.0271399	0.7186679647932481	-0.000497858	0.7607511211965937	0	0.00161922	4.7706652028007114e-4	6.885078844262398e-4	0.00162061	8.103749939280706e-4	0.0586205	FALSE	NA	7	7	TRUE	3.890093950364172	3.038522889568124e-4	TRUE	Significant risk (Î²â‰¥0)
Other non-communicable diseases	2	B37.3-B37.49, C7A00-C7B8, D25-D26, D3A00-D3A8, D55-D61.9, D64-D69.49, D69.6-D70.0, D70.4-D77, D79-D85, D86.8, D86.82-D86.84, D86.86-D86.89, D87-D89.2, D89.8, D89.82-D99, E03-E03.1, E03.3-E06.3, E06.5-E07.9, E15-E16, E16.1-E23.0, E23.2-E24.1, E24.3, E24.8-E27.2, E27.4-E34, E34.1-E35.8, E37-E39, E47-E49., E62, E65-E66.09, E66.2-E80.09, E80.3-E85.9, E88-E88.9, E90-E998, G71.2, K00-K08.499, K08.8-K14.9, M26-M27.9, N10-N13.9, N15, N15.1-N16.8, N19.0-N29, N29.1-N30.31, N30.8-N46.02, N46.022-N46.12, N46.122-N49.1, N49.8-N52.1, N52.8-N59, N61-N64.9, N66-N69, N72-N72.0, N75-N81.9, N83-N84, N84.2-N86, N88-N95.9, N97-N98.9, P96.0, Q00-Q15.9, Q17-Q57, Q63.3, Q64-Q64.19, Q65-Q99.9, R30-R39.9, R86-R87.9	Non-communicable diseases	Other non-communicable diseases	NA	NA	Diagnoses - main ICD10: N20 Calculus of kidney and ureter		FALSE	Diagnoses - main ICD10: N20 Calculus of kidney and ureter	22	22	0.00150192	8.448372775642916e-4	-1.12238	0.0754432	1.1001243621232097	21	0.9999999999042568	0	-0.0417523	0.057029186412817956	0.4725869899503402	0.00257071	0.4569736923586004	0	0.00107594	0.00106931	0.31432245874575887	0.001071	0.00186043	0.5709548356007257	FALSE	NA	7	7	TRUE	1.1223800593752618	0.10754664960705564	FALSE	Not significant
Neurological disorders	2	F00-F02.0, F02.2-F02.3, F02.8-F03.91, F06.2, G10-G13.8, G15-G21, G21.2-G24, G24.1-G25.0, G25.2-G25.3, G25.5, G25.8-G31.1, G31.8-G44.89, G48-G54.1, G54.5-G62, G62.2-G71.19, G71.3-G72, G72.1-G93.6, G93.8-G96, G96.1, G96.12-G96.9, G98-G99.8, M33-M33.99, M60-M60.19, M60.8-M60.9, M79.7, R25-R29.91, R41-R42.0, R90-R90.89	Non-communicable diseases	Neurological disorders	NA	NA	Diagnoses - main ICD10: G93 Other disorders of brain		FALSE	Diagnoses - main ICD10: G93 Other disorders of brain	22	22	0.00148898	3.445065958763559e-4	-4.81088	1.545671366599986e-5	0.15978005834873177	21	1	0	0.00176488	0.023255296841284228	0.9402594569716869	-1.63972e-05	0.9906508437521955	0	0.00151122	4.122924062047831e-4	2.4693398167613146e-4	0.00151121	7.773094939997332e-4	0.0653945	FALSE	NA	7	7	TRUE	4.810882838259698	4.5026078940086556e-5	TRUE	Significant risk (Î²â‰¥0)
Digestive diseases	2	I84-I85.9, I98.2, K15.9-K42.9, K44-K52, K52.2-K62, K62.4-K62.6, K62.8-K63.4, K63.8-K67, K67.8-K68.1, K68.12-K75, K75.2, K75.4-K76.2, K76.4-K90.9, K92-K93, K93.8, K96-K99, N29.0, N49.5, R11-R19.8, R85-R85.9, Z52.6, Z94.4	Non-communicable diseases	Digestive diseases	NA	NA	Diagnoses - main ICD10: K66 Other disorders of peritoneum		TRUE	Diagnoses - main ICD10: K66 Other disorders of peritoneum	22	22	0.00144042	4.6294829235703813e-4	-2.73001	0.00186204	0.1973815135822692	21	1	0	0.00531623	0.0312505	0.8666274664559958	-0.00023035	0.9025236012351263	0	0.00151937	5.706389638250865e-4	0.00775464	0.00152209	0.00101489	0.1485632630245229	FALSE	NA	7	7	TRUE	2.7300119927781274	0.00364785	TRUE	Significant risk (Î²â‰¥0)
Cardiovascular diseases	2	B33.2-B33.24, D86.85, G45-G46.8, I00.0-I01.9, I02.0, I03-I11.9, I14-I27.0, I27.2-I83.93, I86-I89.0, I89.9-I95.1, I98, I98.4-ID5.9, K75.1, R00-R01.2, R07-R07.9	Non-communicable diseases	Cardiovascular diseases	NA	NA	Diagnoses - main ICD10: I61 Intracerebral haemorrhage		TRUE	Diagnoses - main ICD10: I61 Intracerebral haemorrhage	22	22	0.00143146	3.6968214367026354e-4	-3.96706	1.0787982348698517e-4	0.0483643	21	1	0	0.00157974	0.0249547	0.9501527547389523	-8.81224e-06	0.9953176177588651	0	0.00141257	4.4544722590868913e-4	0.00151851	0.00140566	7.953583795237457e-4	0.0917039	FALSE	NA	7	7	TRUE	3.967059772811388	2.6379372896452575e-4	TRUE	Significant risk (Î²â‰¥0)
Digestive diseases	2	I84-I85.9, I98.2, K15.9-K42.9, K44-K52, K52.2-K62, K62.4-K62.6, K62.8-K63.4, K63.8-K67, K67.8-K68.1, K68.12-K75, K75.2, K75.4-K76.2, K76.4-K90.9, K92-K93, K93.8, K96-K99, N29.0, N49.5, R11-R19.8, R85-R85.9, Z52.6, Z94.4	Non-communicable diseases	Digestive diseases	NA	NA	Diagnoses - main ICD10: K58 Irritable bowel syndrome		TRUE	Diagnoses - main ICD10: K58 Irritable bowel syndrome	22	22	0.00142907	7.769710465184466e-4	-1.18129	0.0658737	0.2540611632856941	21	0.9999999999999999	0	0.00707398	0.0524481	0.8940581174060331	-0.000335492	0.9153534338762709	0	0.00153072	9.770500905632441e-4	0.11719058351866712	0.00153361	0.00159112	0.34608596794532576	FALSE	NA	7	7	TRUE	1.1812882481541152	0.0959464	FALSE	Not significant
Cardiovascular diseases	2	B33.2-B33.24, D86.85, G45-G46.8, I00.0-I01.9, I02.0, I03-I11.9, I14-I27.0, I27.2-I83.93, I86-I89.0, I89.9-I95.1, I98, I98.4-ID5.9, K75.1, R00-R01.2, R07-R07.9	Non-communicable diseases	Cardiovascular diseases	NA	NA	Diagnoses - main ICD10: I64 Stroke, not specified as haemorrhage or infarction		TRUE	Diagnoses - main ICD10: I64 Stroke, not specified as haemorrhage or infarction	22	22	0.0013731	4.4061351767511227e-4	-2.73726	0.0018312	0.34682305062628005	21	0.9999999999999993	0	-0.0137459	0.0297428	0.6489560832290064	8.985606554795379e-4	0.6167491629592732	0	0.00125832	5.361131975135888e-4	0.018919337075201405	0.00125317	9.443557340596366e-4	0.1987526202405807	FALSE	NA	7	7	TRUE	2.7372640006002262	0.00360854	TRUE	Significant risk (Î²â‰¥0)
Musculoskeletal disorders	2	G54.2-G54.4, I27.1, L93-L93.2, M00-M10.19, M10.3-M25.9, M28-M32.9, M34-M49, M49.2-M59, M61-M72.4, M72.8-M73, M74-M79.676, M79.8-M87.09, M87.2-M89.59, M89.7-M95.9, M97-M99.9, N09	Non-communicable diseases	Musculoskeletal disorders	NA	NA	Diagnoses - main ICD10: M22 Disorders of patella		TRUE	Diagnoses - main ICD10: M22 Disorders of patella	22	22	0.00136065	4.1724858126863473e-4	-2.95461	0.00111018	0.31216428915943445	21	0.9999999999999998	0	0.00116937	0.0281656	0.9672947524802322	1.1367998474460933e-5	0.9946482261725622	0	0.00132244	5.205886511949465e-4	0.011076517888841717	0.00132321	9.649686269596624e-4	0.18477331417998138	FALSE	NA	7	7	TRUE	2.954607012728212	0.00224042	TRUE	Significant risk (Î²â‰¥0)
Musculoskeletal disorders	2	G54.2-G54.4, I27.1, L93-L93.2, M00-M10.19, M10.3-M25.9, M28-M32.9, M34-M49, M49.2-M59, M61-M72.4, M72.8-M73, M74-M79.676, M79.8-M87.09, M87.2-M89.59, M89.7-M95.9, M97-M99.9, N09	Non-communicable diseases	Musculoskeletal disorders	NA	NA	Diagnoses - main ICD10: M84 Disorders of continuity of bone		TRUE	Diagnoses - main ICD10: M84 Disorders of continuity of bone	22	22	0.00135888	6.255739622617389e-4	-1.52521	0.029839130536690257	1.1865372976837782	21	0.9999999997963602	0	0.0357707	0.042228227594022276	0.4069725499450202	-0.00204519	0.42467661384830047	0	0.00172822	7.800218692974429e-4	0.026718600017128835	0.00174425	0.00138959	0.22318453159816462	FALSE	NA	7	7	TRUE	1.5252138356437037	0.0473749	TRUE	Significant risk (Î²â‰¥0)
Other non-communicable diseases	2	B37.3-B37.49, C7A00-C7B8, D25-D26, D3A00-D3A8, D55-D61.9, D64-D69.49, D69.6-D70.0, D70.4-D77, D79-D85, D86.8, D86.82-D86.84, D86.86-D86.89, D87-D89.2, D89.8, D89.82-D99, E03-E03.1, E03.3-E06.3, E06.5-E07.9, E15-E16, E16.1-E23.0, E23.2-E24.1, E24.3, E24.8-E27.2, E27.4-E34, E34.1-E35.8, E37-E39, E47-E49., E62, E65-E66.09, E66.2-E80.09, E80.3-E85.9, E88-E88.9, E90-E998, G71.2, K00-K08.499, K08.8-K14.9, M26-M27.9, N10-N13.9, N15, N15.1-N16.8, N19.0-N29, N29.1-N30.31, N30.8-N46.02, N46.022-N46.12, N46.122-N49.1, N49.8-N52.1, N52.8-N59, N61-N64.9, N66-N69, N72-N72.0, N75-N81.9, N83-N84, N84.2-N86, N88-N95.9, N97-N98.9, P96.0, Q00-Q15.9, Q17-Q57, Q63.3, Q64-Q64.19, Q65-Q99.9, R30-R39.9, R86-R87.9	Non-communicable diseases	Other non-communicable diseases	NA	NA	Diagnoses - main ICD10: N12 Tubulo-interstitial nephritis, not specified as acute or chronic		FALSE	Diagnoses - main ICD10: N12 Tubulo-interstitial nephritis, not specified as acute or chronic	22	22	0.00133059	5.903712263234382e-4	-1.61605	0.024207313151308134	0.45228932621848983	21	0.9999999999999887	0	0.00954396	0.0398519	0.8131664198927266	-0.000488142	0.8387811971948449	0	0.00135446	7.243079495532683e-4	0.0614838	0.00136003	0.00133878	0.3212514999469547	FALSE	NA	7	7	TRUE	1.6160534116452683	0.039752205420040314	TRUE	Significant risk (Î²â‰¥0)
Bacterial skin diseases	3	A46-A46.0, A66-A67.3, A67.9, I89.1-I89.8, L00-L05.92, L08-L08.9, L30.3-L30.4, L88, L97-L98.499, M72.5-M72.6, N49.2-N49.3	Non-communicable diseases	Skin and subcutaneous diseases	Bacterial skin diseases	NA	Diagnoses - main ICD10: L30 Other dermatitis		FALSE	Diagnoses - main ICD10: L30 Other dermatitis	22	22	0.00131999	3.5443199407122377e-4	-3.70797	1.9589728202945364e-4	0.0942851	21	1	0	-0.00481436	0.0239253	0.8425553436624723	3.6458073068551755e-4	0.8002424753686066	0	0.00127224	4.3525508420343254e-4	0.00346703	0.00126604	7.759331511252053e-4	0.11766297516126854	FALSE	NA	7	7	TRUE	3.7079715895683005	4.375039298657798e-4	TRUE	Significant risk (Î²â‰¥0)
Maternal and neonatal disorders	2	B95.1, F53-F54, N82-N82.9, N96, O00-O98.63, O98.8-P22.9, P24-P34.2, P36-P36.9, P38-P92.9, P94-P96, P96.3-P96.4, P96.8-P99.9, Z03.7-Z03.79, Z35-Z39.2, Z64.0-Z64.3, Z87.5-Z87.6	Communicable, maternal, neonatal, and nutritional diseases	Maternal and neonatal disorders	NA	NA	Diagnoses - main ICD10: O35 Maternal care for known or suspected foetal abnormality and damage		FALSE	Diagnoses - main ICD10: O35 Maternal care for known or suspected foetal abnormality and damage	22	22	0.00131867	2.7098723318312004e-4	-5.94397	1.1377157853954533e-6	0.2859865055247515	21	0.9999999999999999	0	0.00115057	0.018292498306004396	0.9504719320749291	9.991176126974468e-6	0.9927577536103109	0	0.00135729	3.219195019844729e-4	2.4839260988166338e-5	0.00135916	5.621199530351298e-4	0.024784	FALSE	NA	7	7	TRUE	5.943966216192814	4.01194513797344e-6	TRUE	Significant risk (Î²â‰¥0)
Chronic respiratory diseases	2	D86-D86.2, D86.9, G47.3-G47.39, J07-J08, J18.7, J19, J23-J35.9, J37-J68.9, J70.8-J84.9, J85.9, J87-J91, J91.8-J94.9, J96-J99.8, R05.0-R06.9, R08-R09.89, R84-R84.9, R91-R91.8	Non-communicable diseases	Chronic respiratory diseases	NA	NA	Diagnoses - main ICD10: J47 Bronchiectasis		TRUE	Diagnoses - main ICD10: J47 Bronchiectasis	22	22	0.00131121	4.366256773823416e-4	-2.57303	0.00267282	0.6751369404295728	21	0.9999999999993104	0	-0.0185075	0.029473610441442637	0.5371506230276246	0.00117788	0.5089627620183339	0	0.00111761	5.191392648251529e-4	0.0313331	0.00110773	8.752361334727074e-4	0.21950596946180811	FALSE	NA	7	7	TRUE	2.573029847610189	0.00511655	TRUE	Significant risk (Î²â‰¥0)
Digestive diseases	2	I84-I85.9, I98.2, K15.9-K42.9, K44-K52, K52.2-K62, K62.4-K62.6, K62.8-K63.4, K63.8-K67, K67.8-K68.1, K68.12-K75, K75.2, K75.4-K76.2, K76.4-K90.9, K92-K93, K93.8, K96-K99, N29.0, N49.5, R11-R19.8, R85-R85.9, Z52.6, Z94.4	Non-communicable diseases	Digestive diseases	NA	NA	Diagnoses - main ICD10: K81 Cholecystitis		TRUE	Diagnoses - main ICD10: K81 Cholecystitis	22	22	0.00130423	9.364715410952249e-4	-0.78593	0.1637079640235832	0.2730104805092169	21	0.9999999999999999	0	0.00365536	0.0632148	0.9544623739846546	-0.000139734	0.970697	0	0.00141641	0.00114003	0.21407923553135177	0.00141535	0.00207331	0.5022874823479344	FALSE	NA	7	7	TRUE	0.7859301926261476	0.21093141518423222	FALSE	Not significant
Colon and rectum cancer	3	C18-C19.0, C20, C21-C21.8	Non-communicable diseases	Neoplasms	Colon and rectum cancer	NA	Diagnoses - main ICD10: C19 Malignant neoplasm of rectosigmoid junction		TRUE	Diagnoses - main ICD10: C19 Malignant neoplasm of rectosigmoid junction	22	22	0.001292	4.002929867938896e-4	-2.90374	0.00124814	0.0656144	21	1	0	0.00447727	0.027021054883699498	0.87006	-0.000189309	0.9073276794213068	0	0.00129543	4.7149748102484054e-4	0.00600532	0.00129198	7.630008387597964e-4	0.10518302808987508	FALSE	NA	7	7	TRUE	2.903737279409998	0.00247412	TRUE	Significant risk (Î²â‰¥0)
Esophageal cancer	3	C15-C15.9	Non-communicable diseases	Neoplasms	Esophageal cancer	NA	Diagnoses - main ICD10: C15 Malignant neoplasm of oesophagus		TRUE	Diagnoses - main ICD10: C15 Malignant neoplasm of oesophagus	22	22	0.00125561	3.172487701729304e-4	-4.12124	7.564160415176582e-5	0.8904457758424486	21	1	0	-0.0153722	0.021415289001758195	0.4811736201948881	9.882338017872287e-4	0.4465232519826452	0	0.0010596	3.9428450026874137e-4	0.00720125	0.0010538	6.573702756235788e-4	0.12385676002733985	FALSE	NA	7	7	TRUE	4.121239269529897	1.8910401037941456e-4	TRUE	Significant risk (Î²â‰¥0)
Cardiovascular diseases	2	B33.2-B33.24, D86.85, G45-G46.8, I00.0-I01.9, I02.0, I03-I11.9, I14-I27.0, I27.2-I83.93, I86-I89.0, I89.9-I95.1, I98, I98.4-ID5.9, K75.1, R00-R01.2, R07-R07.9	Non-communicable diseases	Cardiovascular diseases	NA	NA	Diagnoses - main ICD10: I24 Other acute ischaemic heart diseases		TRUE	Diagnoses - main ICD10: I24 Other acute ischaemic heart diseases	22	22	0.0012491	3.13929334110428e-4	-4.15969	6.923224889191784e-5	0.0199713	21	1	0	4.1673090052223087e-4	0.0211912	0.9845052840915816	4.946968610902271e-5	0.9690542023713098	0	0.00125014	3.866521421816926e-4	0.00122399	0.00124871	6.348339265283348e-4	0.0625378	FALSE	NA	7	7	TRUE	4.159691560841442	1.7438198029167274e-4	TRUE	Significant risk (Î²â‰¥0)
Maternal and neonatal disorders	2	B95.1, F53-F54, N82-N82.9, N96, O00-O98.63, O98.8-P22.9, P24-P34.2, P36-P36.9, P38-P92.9, P94-P96, P96.3-P96.4, P96.8-P99.9, Z03.7-Z03.79, Z35-Z39.2, Z64.0-Z64.3, Z87.5-Z87.6	Communicable, maternal, neonatal, and nutritional diseases	Maternal and neonatal disorders	NA	NA	Diagnoses - main ICD10: O16 Unspecified maternal hypertension		FALSE	Diagnoses - main ICD10: O16 Unspecified maternal hypertension	22	22	0.00122438	5.032177683350926e-4	-1.82478	0.014969768627980069	0.15309270333885092	21	1	0	-0.00426876	0.033968822020363894	0.9012502535088683	3.264720023016736e-4	0.8731419384686655	0	0.00113762	5.9433780618509e-4	0.055607213856262924	0.00113283	0.00110346	0.3162834779871776	FALSE	NA	7	7	TRUE	1.8247849120395832	0.025327638840269305	TRUE	Significant risk (Î²â‰¥0)
Chronic kidney disease	3	D63.1, E08.2-E08.29, E10.2-E10.29, E11.2-E11.29, E12.2, E13.2-E13.29, E14.2, I12-I13.9, N02-N08.8, N15.0, N17-N19, Q60-Q63.2, Q63.8-Q63.9, Q64.2-Q64.9	Non-communicable diseases	Diabetes and kidney diseases	Chronic kidney disease	NA	Diagnoses - main ICD10: N18 Chronic renal failure		TRUE	Diagnoses - main ICD10: N18 Chronic renal failure	22	22	0.00115931	4.0034712941776384e-4	-2.42223	0.00378245	1.573319249364448	21	1	0	0.026859999333350103	0.0270247	0.3321424228820017	-0.00152746	0.3529010078369439	0	0.00146007	4.921967819004673e-4	0.00301282	0.00146512	8.873763318727482e-4	0.11360134099233322	FALSE	NA	7	7	TRUE	2.4222265816003743	0.00696221	TRUE	Significant risk (Î²â‰¥0)
Chronic respiratory diseases	2	D86-D86.2, D86.9, G47.3-G47.39, J07-J08, J18.7, J19, J23-J35.9, J37-J68.9, J70.8-J84.9, J85.9, J87-J91, J91.8-J94.9, J96-J99.8, R05.0-R06.9, R08-R09.89, R84-R84.9, R91-R91.8	Non-communicable diseases	Chronic respiratory diseases	NA	NA	Diagnoses - main ICD10: R09 Other symptoms and signs involving the circulatory and respiratory systems		TRUE	Diagnoses - main ICD10: R09 Other symptoms and signs involving the circulatory and respiratory systems	22	22	0.00114085	3.93376157996418e-4	-2.4283	0.00372993	0.5151215897176579	21	0.9999999999999566	0	-0.0128483	0.026554136075514195	0.6337455886389503	8.314125372545195e-4	0.604076	0	0.0010158	5.044138867467527e-4	0.0440291	0.00101493	8.452527988527278e-4	0.24322114202888637	FALSE	NA	7	7	TRUE	2.4282995928691804	0.00690346	TRUE	Significant risk (Î²â‰¥0)
Other skin and subcutaneous diseases	3	B85-B85.4, B87-B88.9, D86.3, E80.1-E80.29, L10-L14.0, L28-L28.2, L42-L45, L49-L49.9, L51-L54.8, L56, L56.2-L57.9, L59-L60.9, L62-L62.8, L64, L64.8-L68.9, L71-L75.9, L80-L87.9, L90-L92.9, L94-L95.9, L98.5-L99.8	Non-communicable diseases	Skin and subcutaneous diseases	Other skin and subcutaneous diseases	NA	Diagnoses - main ICD10: L81 Other disorders of pigmentation		TRUE	Diagnoses - main ICD10: L81 Other disorders of pigmentation	22	22	0.00104269	4.7694423284769277e-4	-1.54058	0.028802110195069137	0.2249146987591258	21	1	0	0.00339559	0.0321953	0.9170547346530814	-0.000139839	0.9424604511040289	0	0.0011042	5.748964037516268e-4	0.0547711	0.00110364	0.00101434	0.2889103855977205	FALSE	NA	7	7	TRUE	1.5405756923622413	0.045946223406419816	TRUE	Significant risk (Î²â‰¥0)
HIV/AIDS and sexually transmitted infections	2	A50-A60.9, A63-A64.0, B20-B23.8, B24-B24.0, B63, B97.81, C46-C46.52, C46.7-C46.9, F02.4, I98.0, K67.0-K67.2, M73.0-M73.8, N70-N71.9, N73-N74, N74.2-N74.8, O98.7-O98.73, Z11.4, Z20.6-Z21, Z83.0	Communicable, maternal, neonatal, and nutritional diseases	HIV/AIDS and sexually transmitted infections	NA	NA	Diagnoses - main ICD10: N70 Salpingitis and oophoritis		FALSE	Diagnoses - main ICD10: N70 Salpingitis and oophoritis	22	22	0.00104148	3.687405417135223e-4	-2.32454	0.00473649	1.2447104244870915	21	0.9999999996721749	0	0.023816599262832146	0.024891154257000832	0.3500772070196959	-0.00135359	0.37104678088949494	0	0.00132146	4.3699027643632105e-4	0.00249445	0.00133237	8.800858925675192e-4	0.1449539562523745	FALSE	NA	7	7	TRUE	2.3245431205313283	0.00857689	TRUE	Significant risk (Î²â‰¥0)
Cardiovascular diseases	2	B33.2-B33.24, D86.85, G45-G46.8, I00.0-I01.9, I02.0, I03-I11.9, I14-I27.0, I27.2-I83.93, I86-I89.0, I89.9-I95.1, I98, I98.4-ID5.9, K75.1, R00-R01.2, R07-R07.9	Non-communicable diseases	Cardiovascular diseases	NA	NA	Diagnoses - main ICD10: I34 Nonrheumatic mitral valve disorders		TRUE	Diagnoses - main ICD10: I34 Nonrheumatic mitral valve disorders	22	22	0.00103441	3.8975457591367197e-4	-2.09941	0.00795409	0.25770714243361714	21	1	0	0.00825013	0.0263097	0.7570886778942002	-0.000428849	0.786674	0	0.00108621	4.809394154526656e-4	0.0239128	0.00108817	8.55253457242476e-4	0.21716191520012898	FALSE	NA	7	7	TRUE	2.0994095453396056	0.013878228476972393	TRUE	Significant risk (Î²â‰¥0)
Digestive diseases	2	I84-I85.9, I98.2, K15.9-K42.9, K44-K52, K52.2-K62, K62.4-K62.6, K62.8-K63.4, K63.8-K67, K67.8-K68.1, K68.12-K75, K75.2, K75.4-K76.2, K76.4-K90.9, K92-K93, K93.8, K96-K99, N29.0, N49.5, R11-R19.8, R85-R85.9, Z52.6, Z94.4	Non-communicable diseases	Digestive diseases	NA	NA	Diagnoses - main ICD10: R13 Dysphagia		TRUE	Diagnoses - main ICD10: R13 Dysphagia	22	22	0.00101958	0.00119854	-0.403462	0.3949461261570763	0.10464217740433161	21	1	0	0.010621137677113262	0.0809054	0.8968665979073946	-0.000570646	0.9067054413768265	0	0.00116921	0.0014448	0.4183705203269512	0.00125602	0.00252758	0.624405	FALSE	NA	7	7	TRUE	0.403462	0.45780952340007114	FALSE	Not significant
Digestive diseases	2	I84-I85.9, I98.2, K15.9-K42.9, K44-K52, K52.2-K62, K62.4-K62.6, K62.8-K63.4, K63.8-K67, K67.8-K68.1, K68.12-K75, K75.2, K75.4-K76.2, K76.4-K90.9, K92-K93, K93.8, K96-K99, N29.0, N49.5, R11-R19.8, R85-R85.9, Z52.6, Z94.4	Non-communicable diseases	Digestive diseases	NA	NA	Diagnoses - main ICD10: K83 Other diseases of biliary tract		TRUE	Diagnoses - main ICD10: K83 Other diseases of biliary tract	22	22	0.00101192	5.931268657958546e-4	-1.05554	0.0879951	1.1824793903917044	21	0.9999999998031925	0	0.0175785	0.040037948049751845	0.6653342406349911	-0.000984598	0.6834110435037589	0	0.00119698	7.108677056320961e-4	0.0922157	0.00119886	0.0012436	0.3460017999229156	FALSE	NA	7	7	TRUE	1.055541635595674	0.12231680510920488	FALSE	Not significant
Pruritus	3	L29-L29.9	Non-communicable diseases	Skin and subcutaneous diseases	Pruritus	NA	Diagnoses - main ICD10: L29 Pruritus		TRUE	Diagnoses - main ICD10: L29 Pruritus	22	22	-2.27329e-05	3.465054746115397e-4	-0.0233331	0.9476912875634921	0.1927433178832338	21	1	0	-0.00704442	0.023390235446843866	0.7663940828131093	4.1731783173919765e-4	0.7670997298910222	0	-0.000126438	4.243226028188639e-4	0.7657222631684055	-0.000128103	7.369252134471384e-4	0.8636601098715606	FALSE	NA	7	7	TRUE	0.023333111968300305	0.9533831271284381	FALSE	Not significant
Kidney cancer	3	C64-C64.2, C64.9-C65.9	Non-communicable diseases	Neoplasms	Kidney cancer	NA	Diagnoses - main ICD10: C64 Malignant neoplasm of kidney, except renal pelvis		TRUE	Diagnoses - main ICD10: C64 Malignant neoplasm of kidney, except renal pelvis	22	22	-3.36e-05	4.2953988922028296e-4	-0.027959	0.9376505537966883	0.3287021312748348	21	0.9999999999999996	0	-0.000143059	0.028995286683117173	0.9961122274285253	6.505467125682575e-6	0.9970250057914194	0	-9.62526e-05	5.172277456416012e-4	0.8523715987340232	-0.000100873	8.390556643577807e-4	0.9054500325202364	FALSE	NA	7	7	TRUE	0.027958985537729682	0.9461232997647305	FALSE	Not significant
Low back pain	3	G54.4, M47.015-M47.019, M47.15-M47.18, M47.25-M47.28, M47.815-M47.818, M47.896-M47.899, M48.05-M48.08, M48.16-M48.19, M48.25-M48.27, M48.35-M48.38, M48.45-M48.48, M48.55-M48.58, M49.85-M49.88, M51.05-M51.07, M51.15-M51.17, M51.25-M51.27, M51.35-M51.37, M51.45-M51.47, M51.85-M51.87, M53.3, M53.85-M53.88, M54.05-M54.09, M54.15-M54.18, M54.3-M54.5, M99.03-M99.04, M99.13-M99.14, M99.23-M99.24, M99.33-M99.34, M99.43-M99.44, M99.53-M99.54, M99.63-M99.64, M99.73-M99.74, M99.83-M99.84	Non-communicable diseases	Musculoskeletal disorders	Low back pain	NA	Diagnoses - main ICD10: M51 Other intervertebral disk disorders		TRUE	Diagnoses - main ICD10: M51 Other intervertebral disk disorders	22	22	-4.90691e-05	0.00137593	-0.0125342	0.9715514857981942	0.0375072	21	1	0	-0.0101824	0.0928798	0.9137955937608588	6.022501060316284e-4	0.9142	0	-0.00011613	0.00163706	0.9434471241281898	-0.000205789	0.00301344	0.9462005413688368	FALSE	NA	7	7	TRUE	0.012534179721351825	0.9715514857981942	FALSE	Not significant
HIV/AIDS and sexually transmitted infections	2	A50-A60.9, A63-A64.0, B20-B23.8, B24-B24.0, B63, B97.81, C46-C46.52, C46.7-C46.9, F02.4, I98.0, K67.0-K67.2, M73.0-M73.8, N70-N71.9, N73-N74, N74.2-N74.8, O98.7-O98.73, Z11.4, Z20.6-Z21, Z83.0	Communicable, maternal, neonatal, and nutritional diseases	HIV/AIDS and sexually transmitted infections	NA	NA	Diagnoses - main ICD10: N71 Inflammatory disease of uterus, except cervix		FALSE	Diagnoses - main ICD10: N71 Inflammatory disease of uterus, except cervix	22	22	-4.98302e-05	2.980901120988226e-4	-0.0618605	0.8672403621379939	0.17142570542257715	21	0.9999999999999999	0	0.00193617	0.020122	0.9243025342983557	-0.000118033	0.9223524021781939	0	-3.48438e-05	3.553273073383598e-4	0.9218837126050227	-3.52355e-05	6.27487496885701e-4	0.955751	FALSE	NA	7	7	TRUE	0.0618605	0.8857485405982559	FALSE	Not significant
Musculoskeletal disorders	2	G54.2-G54.4, I27.1, L93-L93.2, M00-M10.19, M10.3-M25.9, M28-M32.9, M34-M49, M49.2-M59, M61-M72.4, M72.8-M73, M74-M79.676, M79.8-M87.09, M87.2-M89.59, M89.7-M95.9, M97-M99.9, N09	Non-communicable diseases	Musculoskeletal disorders	NA	NA	Diagnoses - main ICD10: M71 Other bursopathies		TRUE	Diagnoses - main ICD10: M71 Other bursopathies	22	22	-7.71467e-05	4.046397576356643e-4	-0.0711969	0.8487956541009707	0.0600794	21	1	0	0.00322054	0.027314484430417042	0.9073183515428993	-0.00019599	0.9050990042254417	0	-5.21181e-05	4.885047537358236e-4	0.9150356681768861	-4.92238e-05	8.619561077982262e-4	0.9549997789428637	FALSE	NA	7	7	TRUE	0.071196852722171855	0.8695612970147558	FALSE	Not significant
Mental disorders	2	F04-F06.1, F06.3-F07.0, F08-F09.9, F20-F52.9, F55-F99.0, G47-G47.29, G47.4-G47.9, R40-R40.4, R45-R46.89	Non-communicable diseases	Mental disorders	NA	NA	Diagnoses - main ICD10: G47 Sleep disorders		FALSE	Diagnoses - main ICD10: G47 Sleep disorders	22	22	-0.000108984	7.479922541693403e-4	-0.0534709	0.8841564104058282	0.11831777683638117	21	0.9999999999999999	0	-0.00447962	0.050491866546603495	0.9301871762044611	2.597582946691434e-4	0.9318736859243743	0	-5.55674e-05	9.08190656236846e-4	0.951212	-5.34145e-05	0.00162772	0.9741315804846737	FALSE	NA	7	7	TRUE	0.0534709	0.8975527196544013	FALSE	Not significant
Multiple myeloma	3	C88-C90.32	Non-communicable diseases	Neoplasms	Multiple myeloma	NA	Diagnoses - main ICD10: C90 Multiple myeloma and malignant plasma cell neoplasms		TRUE	Diagnoses - main ICD10: C90 Multiple myeloma and malignant plasma cell neoplasms	22	22	-0.000110022	3.573220112108542e-4	-0.120244	0.7581520683016666	0.19329013168777004	21	1	0	-0.0067115	0.0241204	0.7836766715408937	3.9234341483354823e-4	0.7871075675172405	0	-0.000130037	4.2935402274439573e-4	0.7619917688737348	-0.000130662	7.564104204371098e-4	0.8645106211673447	FALSE	NA	7	7	TRUE	0.12024367589759191	0.7961785043293365	FALSE	Not significant
HIV/AIDS and sexually transmitted infections	2	A50-A60.9, A63-A64.0, B20-B23.8, B24-B24.0, B63, B97.81, C46-C46.52, C46.7-C46.9, F02.4, I98.0, K67.0-K67.2, M73.0-M73.8, N70-N71.9, N73-N74, N74.2-N74.8, O98.7-O98.73, Z11.4, Z20.6-Z21, Z83.0	Communicable, maternal, neonatal, and nutritional diseases	HIV/AIDS and sexually transmitted infections	NA	NA	Diagnoses - main ICD10: N73 Other female pelvic inflammatory diseases		FALSE	Diagnoses - main ICD10: N73 Other female pelvic inflammatory diseases	22	22	-0.000136347	6.640729236686475e-4	-0.0771071	0.8373226886376594	0.20837928354981497	21	1	0	0.014999528041696198	0.044827	0.7414037152717274	-0.000899565	0.7391171319758533	0	-4.28661e-05	8.086430684902095e-4	0.9577239860828228	-3.97261e-05	0.00144602	0.9783421915608534	FALSE	NA	7	7	TRUE	0.0771071	0.8630864636726642	FALSE	Not significant
Oral disorders	3	K00-K08.499, K08.8-K14.9, M26-M27.9	Non-communicable diseases	Other non-communicable diseases	Oral disorders	NA	Diagnoses - main ICD10: K08 Other disorders of teeth and supporting structures		FALSE	Diagnoses - main ICD10: K08 Other disorders of teeth and supporting structures	22	22	-0.000170258	8.620451311563325e-4	-0.0739496	0.8434327251562382	0.23652330118421983	21	1	0	0.00495133	0.058190823925192606	0.9330376230547697	-0.000304389	0.9307335852722137	0	-0.000116907	0.00107876	0.9137013376811216	-8.76204e-05	0.00188883	0.9634387244971212	FALSE	NA	7	7	TRUE	0.0739496	0.8667176776912264	FALSE	Not significant
Neurological disorders	2	F00-F02.0, F02.2-F02.3, F02.8-F03.91, F06.2, G10-G13.8, G15-G21, G21.2-G24, G24.1-G25.0, G25.2-G25.3, G25.5, G25.8-G31.1, G31.8-G44.89, G48-G54.1, G54.5-G62, G62.2-G71.19, G71.3-G72, G72.1-G93.6, G93.8-G96, G96.1, G96.12-G96.9, G98-G99.8, M33-M33.99, M60-M60.19, M60.8-M60.9, M79.7, R25-R29.91, R41-R42.0, R90-R90.89	Non-communicable diseases	Neurological disorders	NA	NA	Diagnoses - main ICD10: G81 Hemiplegia		FALSE	Diagnoses - main ICD10: G81 Hemiplegia	22	22	-0.000183361	3.514812757596995e-4	-0.22048	0.6018935338226754	0.0198354	21	1	0	-0.00108209	0.023726115077767864	0.964076	5.341364340839698e-5	0.9701563020789474	0	-0.000208997	4.3204125244469805e-4	0.6285687569727944	-0.000209476	7.750061272839107e-4	0.7895758800553772	FALSE	NA	7	7	TRUE	0.22048032230108727	0.6483419094231391	FALSE	Not significant
Bacterial skin diseases	3	A46-A46.0, A66-A67.3, A67.9, I89.1-I89.8, L00-L05.92, L08-L08.9, L30.3-L30.4, L88, L97-L98.499, M72.5-M72.6, N49.2-N49.3	Non-communicable diseases	Skin and subcutaneous diseases	Bacterial skin diseases	NA	Diagnoses - main ICD10: L05 Pilonidal cyst		FALSE	Diagnoses - main ICD10: L05 Pilonidal cyst	22	22	-0.000205318	2.687071152924397e-4	-0.351826	0.44480941943210744	0.0369696	21	0.9999999999999999	0	4.4986609535490723e-4	0.018138592535102888	0.9804590098192587	-3.89394e-05	0.9715408391456821	0	-0.00020765	3.2584561759993794e-4	0.5239519028602504	-0.000208237	5.789116024246324e-4	0.7226602260112323	FALSE	NA	7	7	TRUE	0.3518260245643252	0.5017210623224108	FALSE	Not significant
Chronic kidney disease	3	D63.1, E08.2-E08.29, E10.2-E10.29, E11.2-E11.29, E12.2, E13.2-E13.29, E14.2, I12-I13.9, N02-N08.8, N15.0, N17-N19, Q60-Q63.2, Q63.8-Q63.9, Q64.2-Q64.9	Non-communicable diseases	Diabetes and kidney diseases	Chronic kidney disease	NA	Diagnoses - main ICD10: N02 Recurrent and persistent haematuria		TRUE	Diagnoses - main ICD10: N02 Recurrent and persistent haematuria	22	22	-0.000207099	3.9679943323091163e-4	-0.220603	0.6017230578719405	1.0907526667640188	21	0.9999999999121085	0	0.00146046	0.0267853	0.9570580469119863	-9.91075e-05	0.9509710750577941	0	-0.000125596	4.901365927607195e-4	0.7977595483328828	-0.000126552	8.323153425318727e-4	0.8806004548342403	FALSE	NA	7	7	TRUE	0.22060334613726126	0.6483419094231391	FALSE	Not significant
Anxiety disorders	3	F40-F44.9, F93-F93.2	Non-communicable diseases	Mental disorders	Anxiety disorders	NA	Diagnoses - main ICD10: F43 Reaction to severe stress, and adjustment disorders		FALSE	Diagnoses - main ICD10: F43 Reaction to severe stress, and adjustment disorders	22	22	-0.000216017	3.1831897676616773e-4	-0.303311	0.4973808390098695	0.1261643937191651	21	1	0	-0.00530418	0.0214876	0.807541	3.024029530649129e-4	0.8152038957781382	0	-0.000264525	4.009396223674966e-4	0.5094063584579891	-0.000266601	7.159765816015642e-4	0.7133559096806302	FALSE	NA	7	7	TRUE	0.30331094940900094	0.5517304008884314	FALSE	Not significant
Other benign and in situ neoplasms	4	D00-D00.2, D02-D05.92, D07, D07.1-D11.9, D13-D13.2, D13.4-D13.7, D14-D24.9, D27-D37.1, D37.6-D39, D39.1-D39.9, D4-D44.9, D48-D49.9, N60-N60.99	Non-communicable diseases	Neoplasms	Other neoplasms	Other benign and in situ neoplasms	Diagnoses - main ICD10: D33 Benign neoplasm of brain and other parts of central nervous system		FALSE	Diagnoses - main ICD10: D33 Benign neoplasm of brain and other parts of central nervous system	22	22	-0.000229545	3.0839368043781727e-4	-0.340388	0.4566796830553099	0.0957234	21	0.9999999999999999	0	0.00302878	0.0208176	0.885779	-0.000193651	0.8771804786381443	0	-0.000211913	3.7049193467884596e-4	0.5673381341421755	-0.000211622	6.165211952225342e-4	0.734822	FALSE	NA	7	7	TRUE	0.34038830902632017	0.5133815228977477	FALSE	Not significant
Gynecological diseases	3	B37.3-B37.49, D25-D26, E28.2, N61-N64.9, N72-N72.0, N75-N77.8, N80-N81.9, N83-N84, N84.2-N86, N88-N95.9, N97-N98.9, R30-R39.9, R87-R87.9	Non-communicable diseases	Other non-communicable diseases	Gynecological diseases	NA	Diagnoses - main ICD10: N64 Other disorders of breast		FALSE	Diagnoses - main ICD10: N64 Other disorders of breast	22	22	-0.00025822	7.640626849917393e-4	-0.133479	0.7353956853509853	0.9077916480618449	21	0.9999999999861062	0	-0.0274295	0.051576665696077426	0.6007084218228641	0.00161486	0.6040778846398783	0	-0.000587004	9.448622438181897e-4	0.5344296864379929	-0.000587904	0.0016133	0.7191951078607979	FALSE	NA	7	7	TRUE	0.133479	0.7771531690617669	FALSE	Not significant
Maternal and neonatal disorders	2	B95.1, F53-F54, N82-N82.9, N96, O00-O98.63, O98.8-P22.9, P24-P34.2, P36-P36.9, P38-P92.9, P94-P96, P96.3-P96.4, P96.8-P99.9, Z03.7-Z03.79, Z35-Z39.2, Z64.0-Z64.3, Z87.5-Z87.6	Communicable, maternal, neonatal, and nutritional diseases	Maternal and neonatal disorders	NA	NA	Diagnoses - main ICD10: O62 Abnormalities of forces of labour		FALSE	Diagnoses - main ICD10: O62 Abnormalities of forces of labour	22	22	-0.000276734	3.5268439466451225e-4	-0.363854	0.43265927653065406	0.29667465237921686	21	0.9999999999999998	0	-0.0116119	0.023807332071205715	0.6310351449259741	6.736779772657955e-4	0.6391121362112605	0	-0.000388634	4.1939358926557736e-4	0.3541042324241084	-0.00040082	7.139315939228143e-4	0.5804493645353699	FALSE	NA	7	7	TRUE	0.36385398025847276	0.49132494114498004	FALSE	Not significant
Digestive diseases	2	I84-I85.9, I98.2, K15.9-K42.9, K44-K52, K52.2-K62, K62.4-K62.6, K62.8-K63.4, K63.8-K67, K67.8-K68.1, K68.12-K75, K75.2, K75.4-K76.2, K76.4-K90.9, K92-K93, K93.8, K96-K99, N29.0, N49.5, R11-R19.8, R85-R85.9, Z52.6, Z94.4	Non-communicable diseases	Digestive diseases	NA	NA	Diagnoses - main ICD10: K26 Duodenal ulcer		TRUE	Diagnoses - main ICD10: K26 Duodenal ulcer	22	22	-0.00028383	5.843426628257529e-4	-0.202621	0.6271614498068568	0.4302775421247555	21	0.9999999999999931	0	-0.0193843	0.039445	0.6284752244913481	0.00113519	0.6334459049510938	0	-0.000532464	7.2499071517394e-4	0.46267912351183826	-0.000538463	0.00121155	0.6612700587035241	FALSE	NA	7	7	TRUE	0.20262064460087947	0.6733945054015931	FALSE	Not significant
Cirrhosis and other chronic liver diseases	3	I85-I85.9, I98.2, K70-K71, K71.3-K72, K72.1-K75, K75.2, K75.4-K76.2, K76.4-K77.8, R16-R18.9, Z52.6, Z94.4	Non-communicable diseases	Digestive diseases	Cirrhosis and other chronic liver diseases	NA	Diagnoses - main ICD10: K76 Other diseases of liver		FALSE	Diagnoses - main ICD10: K76 Other diseases of liver	22	22	-0.000284746	4.6067046982722253e-4	-0.270429	0.5365010507956767	0.20284142887328552	21	1	0	0.012009266226004865	0.0310967	0.7034329792970401	-0.000730666	0.6967399781556969	0	-0.000159647	5.611599919157786e-4	0.7760310383257747	-0.000147334	0.00101404	0.8858644892310381	FALSE	NA	7	7	TRUE	0.27042942308420514	0.5892716459559072	FALSE	Not significant
Chronic respiratory diseases	2	D86-D86.2, D86.9, G47.3-G47.39, J07-J08, J18.7, J19, J23-J35.9, J37-J68.9, J70.8-J84.9, J85.9, J87-J91, J91.8-J94.9, J96-J99.8, R05.0-R06.9, R08-R09.89, R84-R84.9, R91-R91.8	Non-communicable diseases	Chronic respiratory diseases	NA	NA	Diagnoses - main ICD10: R05 Cough		TRUE	Diagnoses - main ICD10: R05 Cough	22	22	-0.000304287	6.434616827013478e-4	-0.196344	0.6362917257656338	0.0832153	21	1	0	0.00688089	0.0434357	0.8757180253186316	-0.000427034	0.8702592117981345	0	-0.000264889	7.724359924505984e-4	0.7316532842639476	-0.000267231	0.00137601	0.8478807078476662	FALSE	NA	7	7	TRUE	0.19634372422203672	0.6788462679346731	FALSE	Not significant
Neoplasms	2	C00-C45.9, C46.6, C47-C79.9, C8-D24.9, D26.0-D39.9, D4-D49.9, D54, E34.0, K62.0-K62.3, K63.5, N60-N60.99, N84.0-N84.1, N87-N87.9	Non-communicable diseases	Neoplasms	NA	NA	Diagnoses - main ICD10: C25 Malignant neoplasm of pancreas		TRUE	Diagnoses - main ICD10: C25 Malignant neoplasm of pancreas	22	22	-0.000308951	3.8437359192743423e-4	-0.375177	0.421525	0.31686084144938464	21	0.9999999999999998	0	-0.00963153	0.0259464	0.7143855972648497	5.540658736938737e-4	0.7231065218865764	0	-0.000378772	4.5027317833574434e-4	0.4002327432224259	-0.000389269	8.493410572772349e-4	0.6514311805972859	FALSE	NA	7	7	TRUE	0.37517702070099507	0.48526033908274835	FALSE	Not significant
Musculoskeletal disorders	2	G54.2-G54.4, I27.1, L93-L93.2, M00-M10.19, M10.3-M25.9, M28-M32.9, M34-M49, M49.2-M59, M61-M72.4, M72.8-M73, M74-M79.676, M79.8-M87.09, M87.2-M89.59, M89.7-M95.9, M97-M99.9, N09	Non-communicable diseases	Musculoskeletal disorders	NA	NA	Diagnoses - main ICD10: M46 Other inflammatory spondylopathies		TRUE	Diagnoses - main ICD10: M46 Other inflammatory spondylopathies	22	22	-0.00033254	3.464894435655307e-4	-0.472131	0.33718532009080054	0.35963430457902035	21	0.9999999999999989	0	-0.00964099	0.023389148078179735	0.6845779394780729	5.53226068048248e-4	0.6948282662395999	0	-0.00045535	4.308554954295013e-4	0.2905801172787573	-0.000457754	7.739217418036107e-4	0.5605168310662307	FALSE	NA	7	7	TRUE	0.47213134134960816	0.4019824990406341	FALSE	Not significant
Respiratory infections and tuberculosis	2	A10-A14, A15 -A18.89, A19-A19.9, A48.1, A70, B90-B90.9, B96.0-B96.1, B97.21, B97.4-B97.6, H65-H70.93, J00-J06.9, J09-J18.2, J18.8-J18.9, J19.6-J22.9, J36-J36.0, J85.1, J91.0, K67.3, K93.0, M49.0, N74.0-N74.1, P23-P23.9, P37.0, U04-U04.9, U84.3	Communicable, maternal, neonatal, and nutritional diseases	Respiratory infections and tuberculosis	NA	NA	Diagnoses - main ICD10: J03 Acute tonsillitis		FALSE	Diagnoses - main ICD10: J03 Acute tonsillitis	22	22	-0.000340688	4.053080532611744e-4	-0.397299	0.4005907129430189	0.6002431872310436	21	0.9999999999997923	0	-0.0170425	0.0273596	0.5403835301033684	9.926346004835319e-4	0.5483913067873505	0	-0.000494807	5.1036261030487e-4	0.3322850951105887	-0.000502148	8.186002808374832e-4	0.5461844334999015	FALSE	NA	7	7	TRUE	0.3972991233508616	0.46275134081348734	FALSE	Not significant
Chronic respiratory diseases	2	D86-D86.2, D86.9, G47.3-G47.39, J07-J08, J18.7, J19, J23-J35.9, J37-J68.9, J70.8-J84.9, J85.9, J87-J91, J91.8-J94.9, J96-J99.8, R05.0-R06.9, R08-R09.89, R84-R84.9, R91-R91.8	Non-communicable diseases	Chronic respiratory diseases	NA	NA	Diagnoses - main ICD10: J84 Other interstitial pulmonary diseases		TRUE	Diagnoses - main ICD10: J84 Other interstitial pulmonary diseases	22	22	-0.000340801	3.4847770714056586e-4	-0.484009	0.32808856961068944	0.4603356794625266	21	0.9999999999999862	0	-0.0063938	0.023523359489446404	0.7885567506503052	3.597460906156677e-4	0.7995400213359578	0	-0.000428893	4.293037265915697e-4	0.31777357284876573	-0.000430649	7.868870736860769e-4	0.5899544042217546	FALSE	NA	7	7	TRUE	0.4840088998836156	0.3939414724716163	FALSE	Not significant
Gynecological diseases	3	B37.3-B37.49, D25-D26, E28.2, N61-N64.9, N72-N72.0, N75-N77.8, N80-N81.9, N83-N84, N84.2-N86, N88-N95.9, N97-N98.9, R30-R39.9, R87-R87.9	Non-communicable diseases	Other non-communicable diseases	Gynecological diseases	NA	Diagnoses - main ICD10: B37 Candidiasis		FALSE	Diagnoses - main ICD10: B37 Candidiasis	22	22	-0.000386417	3.592854711671753e-4	-0.54953	0.2821435140729099	0.45844291592740655	21	0.9999999999999869	0	0.012130779268291756	0.024252912256882316	0.622409	-0.00074393	0.6113971960825544	0	-0.000218578	4.292360408658598e-4	0.6105946579294617	-0.000212243	7.342378460565346e-4	0.7753654368826112	FALSE	NA	7	7	TRUE	0.5495299288591938	0.34622006305650116	FALSE	Not significant
Cardiovascular diseases	2	B33.2-B33.24, D86.85, G45-G46.8, I00.0-I01.9, I02.0, I03-I11.9, I14-I27.0, I27.2-I83.93, I86-I89.0, I89.9-I95.1, I98, I98.4-ID5.9, K75.1, R00-R01.2, R07-R07.9	Non-communicable diseases	Cardiovascular diseases	NA	NA	Diagnoses - main ICD10: I60 Subarachnoid haemorrhage		TRUE	Diagnoses - main ICD10: I60 Subarachnoid haemorrhage	22	22	-0.000386899	5.318095954358709e-4	-0.330765	0.4669115592095608	0.9126939619987934	21	0.9999999999853305	0	-0.0226357	0.0358989	0.5354794687111624	0.00132231	0.5423663324166349	0	-0.000672752	6.859230658196795e-4	0.3266921872189669	-0.000676645	0.00115642	0.5647020056827199	FALSE	NA	7	7	TRUE	0.33076537421914876	0.5213845744506762	FALSE	Not significant
Bacterial skin diseases	3	A46-A46.0, A66-A67.3, A67.9, I89.1-I89.8, L00-L05.92, L08-L08.9, L30.3-L30.4, L88, L97-L98.499, M72.5-M72.6, N49.2-N49.3	Non-communicable diseases	Skin and subcutaneous diseases	Bacterial skin diseases	NA	Diagnoses - main ICD10: L08 Other local infections of skin and subcutaneous tissue		FALSE	Diagnoses - main ICD10: L08 Other local infections of skin and subcutaneous tissue	22	22	-0.00038696	3.9512905722896953e-4	-0.484897	0.32741871025803077	0.22547273405938137	21	0.9999999999999999	0	0.00222996	0.0266724	0.9342012953505128	-0.000155531	0.9228105148146595	0	-0.000346011	4.751764964891175e-4	0.4665072798997559	-0.000344589	8.416293795103771e-4	0.6863691851638667	FALSE	NA	7	7	TRUE	0.4848965065684236	0.3939414724716163	FALSE	Not significant
Other non-communicable diseases	2	B37.3-B37.49, C7A00-C7B8, D25-D26, D3A00-D3A8, D55-D61.9, D64-D69.49, D69.6-D70.0, D70.4-D77, D79-D85, D86.8, D86.82-D86.84, D86.86-D86.89, D87-D89.2, D89.8, D89.82-D99, E03-E03.1, E03.3-E06.3, E06.5-E07.9, E15-E16, E16.1-E23.0, E23.2-E24.1, E24.3, E24.8-E27.2, E27.4-E34, E34.1-E35.8, E37-E39, E47-E49., E62, E65-E66.09, E66.2-E80.09, E80.3-E85.9, E88-E88.9, E90-E998, G71.2, K00-K08.499, K08.8-K14.9, M26-M27.9, N10-N13.9, N15, N15.1-N16.8, N19.0-N29, N29.1-N30.31, N30.8-N46.02, N46.022-N46.12, N46.122-N49.1, N49.8-N52.1, N52.8-N59, N61-N64.9, N66-N69, N72-N72.0, N75-N81.9, N83-N84, N84.2-N86, N88-N95.9, N97-N98.9, P96.0, Q00-Q15.9, Q17-Q57, Q63.3, Q64-Q64.19, Q65-Q99.9, R30-R39.9, R86-R87.9	Non-communicable diseases	Other non-communicable diseases	NA	NA	Diagnoses - main ICD10: N36 Other disorders of urethra		FALSE	Diagnoses - main ICD10: N36 Other disorders of urethra	22	22	-0.000422314	4.0545692320110107e-4	-0.526355	0.2976080816745691	0.0480485	21	1	0	-0.000593382	0.027369659836940896	0.9829178391494569	1.016699722995636e-5	0.9950744305171342	0	-0.000419516	5.004394658457325e-4	0.40186480843960726	-0.000418808	8.654089635395551e-4	0.6334349465066957	FALSE	NA	7	7	TRUE	0.5263552795138805	0.36254075403992964	FALSE	Not significant
Neurological disorders	2	F00-F02.0, F02.2-F02.3, F02.8-F03.91, F06.2, G10-G13.8, G15-G21, G21.2-G24, G24.1-G25.0, G25.2-G25.3, G25.5, G25.8-G31.1, G31.8-G44.89, G48-G54.1, G54.5-G62, G62.2-G71.19, G71.3-G72, G72.1-G93.6, G93.8-G96, G96.1, G96.12-G96.9, G98-G99.8, M33-M33.99, M60-M60.19, M60.8-M60.9, M79.7, R25-R29.91, R41-R42.0, R90-R90.89	Non-communicable diseases	Neurological disorders	NA	NA	Diagnoses - main ICD10: R25 Abnormal involuntary movements		FALSE	Diagnoses - main ICD10: R25 Abnormal involuntary movements	22	22	-0.000433101	2.945897030825948e-4	-0.849206	0.14151220448421684	0.34729779103109115	21	0.9999999999999993	0	0.00793145	0.0198857	0.6942295260170019	-0.000497127	0.6784770271722764	0	-0.000358435	3.6851626026282273e-4	0.3307303982939653	-0.000357408	6.54506060439059e-4	0.5907704974777722	FALSE	NA	7	7	TRUE	0.8492061035207243	0.18518198633676813	FALSE	Not significant
Digestive diseases	2	I84-I85.9, I98.2, K15.9-K42.9, K44-K52, K52.2-K62, K62.4-K62.6, K62.8-K63.4, K63.8-K67, K67.8-K68.1, K68.12-K75, K75.2, K75.4-K76.2, K76.4-K90.9, K92-K93, K93.8, K96-K99, N29.0, N49.5, R11-R19.8, R85-R85.9, Z52.6, Z94.4	Non-communicable diseases	Digestive diseases	NA	NA	Diagnoses - main ICD10: K90 Intestinal malabsorption		TRUE	Diagnoses - main ICD10: K90 Intestinal malabsorption	22	22	-0.00050273	6.504835355361652e-4	-0.356935	0.4396072701864533	0.0597012	21	1	0	0.00411054	0.0439097	0.926348	-0.000274179	0.9173635315677002	0	-0.00045413	7.956351379779927e-4	0.5681513127211184	-0.000452659	0.0014099	0.7513406803057967	FALSE	NA	7	7	TRUE	0.35693513386512915	0.4975284983529117	FALSE	Not significant
Musculoskeletal disorders	2	G54.2-G54.4, I27.1, L93-L93.2, M00-M10.19, M10.3-M25.9, M28-M32.9, M34-M49, M49.2-M59, M61-M72.4, M72.8-M73, M74-M79.676, M79.8-M87.09, M87.2-M89.59, M89.7-M95.9, M97-M99.9, N09	Non-communicable diseases	Musculoskeletal disorders	NA	NA	Diagnoses - main ICD10: M35 Other systemic involvement of connective tissue		TRUE	Diagnoses - main ICD10: M35 Other systemic involvement of connective tissue	22	22	-0.000524263	3.444943333810088e-4	-0.892617	0.12805093579471272	0.0867904	21	1	0	-0.000624863	0.023254467554103694	0.9788291974575525	5.9789479854272785e-6	0.9965907953009623	0	-0.000552624	4.276119555605127e-4	0.19623590670452037	-0.000555144	7.103952624721979e-4	0.4432549729102262	FALSE	NA	7	7	TRUE	0.8926172433650563	0.17022644242551094	FALSE	Not significant
Neurological disorders	2	F00-F02.0, F02.2-F02.3, F02.8-F03.91, F06.2, G10-G13.8, G15-G21, G21.2-G24, G24.1-G25.0, G25.2-G25.3, G25.5, G25.8-G31.1, G31.8-G44.89, G48-G54.1, G54.5-G62, G62.2-G71.19, G71.3-G72, G72.1-G93.6, G93.8-G96, G96.1, G96.12-G96.9, G98-G99.8, M33-M33.99, M60-M60.19, M60.8-M60.9, M79.7, R25-R29.91, R41-R42.0, R90-R90.89	Non-communicable diseases	Neurological disorders	NA	NA	Diagnoses - main ICD10: R41 Other symptoms and signs involving cognitive functions and awareness		FALSE	Diagnoses - main ICD10: R41 Other symptoms and signs involving cognitive functions and awareness	22	22	-0.00055313	5.349540005960284e-4	-0.521222	0.3011468455577997	0.0651087	21	0.9999999999999999	0	0.0020701	0.0361111	0.9548544653143711	-0.000155906	0.9428052604352972	0	-0.000513734	6.528452683116884e-4	0.4313317531137961	-0.000512137	0.00113699	0.6570145797929079	FALSE	NA	7	7	TRUE	0.5212216816018718	0.36552243935457573	FALSE	Not significant
Other benign and in situ neoplasms	4	D00-D00.2, D02-D05.92, D07, D07.1-D11.9, D13-D13.2, D13.4-D13.7, D14-D24.9, D27-D37.1, D37.6-D39, D39.1-D39.9, D4-D44.9, D48-D49.9, N60-N60.99	Non-communicable diseases	Neoplasms	Other neoplasms	Other benign and in situ neoplasms	Diagnoses - main ICD10: D32 Benign neoplasm of meninges		FALSE	Diagnoses - main ICD10: D32 Benign neoplasm of meninges	22	22	-0.000564166	4.351878354626796e-4	-0.710306	0.1948469111261867	0.0258896	21	1	0	-0.00065775	0.0293766	0.9823585198512077	5.561950408448548e-6	0.9974894948209279	0	-0.000590997	5.33629594414361e-4	0.26807621024490724	-0.000593429	9.267421986736096e-4	0.5288783422039787	FALSE	NA	7	7	TRUE	0.7103064746107596	0.2481890312824051	FALSE	Not significant
Other benign and in situ neoplasms	4	D00-D00.2, D02-D05.92, D07, D07.1-D11.9, D13-D13.2, D13.4-D13.7, D14-D24.9, D27-D37.1, D37.6-D39, D39.1-D39.9, D4-D44.9, D48-D49.9, N60-N60.99	Non-communicable diseases	Neoplasms	Other neoplasms	Other benign and in situ neoplasms	Diagnoses - main ICD10: D41 Neoplasm of uncertain or unknown behaviour of urinary organs		FALSE	Diagnoses - main ICD10: D41 Neoplasm of uncertain or unknown behaviour of urinary organs	22	22	-0.000574802	3.383799724936708e-4	-1.04877	0.0893777	0.060499105327419936	21	1	0	-0.00504834	0.022841734940280193	0.8273225480628797	2.6587394115360933e-4	0.8466878851870475	0	-0.000631069	4.112143382812165e-4	0.12487031497530725	-0.000634701	7.241768076116504e-4	0.3907040138177892	FALSE	NA	7	7	TRUE	1.0487707250316367	0.12372535711864345	FALSE	Not significant
Maternal and neonatal disorders	2	B95.1, F53-F54, N82-N82.9, N96, O00-O98.63, O98.8-P22.9, P24-P34.2, P36-P36.9, P38-P92.9, P94-P96, P96.3-P96.4, P96.8-P99.9, Z03.7-Z03.79, Z35-Z39.2, Z64.0-Z64.3, Z87.5-Z87.6	Communicable, maternal, neonatal, and nutritional diseases	Maternal and neonatal disorders	NA	NA	Diagnoses - main ICD10: Z39 Postpartum care and examination		FALSE	Diagnoses - main ICD10: Z39 Postpartum care and examination	22	22	-0.000605047	4.599860282564519e-4	-0.724943	0.18838944584348968	0.20482018597499418	21	1	0	0.00976561	0.0310505	0.7563935379754221	-0.000616356	0.7418345487718887	0	-0.000499528	5.453510976483133e-4	0.3596797500123976	-0.000496637	9.373199617356253e-4	0.6017749715455997	FALSE	NA	7	7	TRUE	0.7249434313750162	0.2408796349525536	FALSE	Not significant
Neurological disorders	2	F00-F02.0, F02.2-F02.3, F02.8-F03.91, F06.2, G10-G13.8, G15-G21, G21.2-G24, G24.1-G25.0, G25.2-G25.3, G25.5, G25.8-G31.1, G31.8-G44.89, G48-G54.1, G54.5-G62, G62.2-G71.19, G71.3-G72, G72.1-G93.6, G93.8-G96, G96.1, G96.12-G96.9, G98-G99.8, M33-M33.99, M60-M60.19, M60.8-M60.9, M79.7, R25-R29.91, R41-R42.0, R90-R90.89	Non-communicable diseases	Neurological disorders	NA	NA	Diagnoses - main ICD10: G51 Facial nerve disorders		FALSE	Diagnoses - main ICD10: G51 Facial nerve disorders	22	22	-0.000658303	3.7991771205718417e-4	-1.08019	0.0831399	0.6842235728866253	21	0.9999999999992096	0	-0.0120392	0.0256457	0.6438314438711694	6.763940819997519e-4	0.6619363096861144	0	-0.000807073	4.64996246871482e-4	0.0826251	-0.00081346	8.229786878719474e-4	0.33419290156233983	FALSE	NA	7	7	TRUE	1.0801903241574198	0.11702469713364334	FALSE	Not significant
Gynecological diseases	3	B37.3-B37.49, D25-D26, E28.2, N61-N64.9, N72-N72.0, N75-N77.8, N80-N81.9, N83-N84, N84.2-N86, N88-N95.9, N97-N98.9, R30-R39.9, R87-R87.9	Non-communicable diseases	Other non-communicable diseases	Gynecological diseases	NA	Diagnoses - main ICD10: D25 Leiomyoma of uterus		FALSE	Diagnoses - main ICD10: D25 Leiomyoma of uterus	22	22	-0.000672818	0.00194446	-0.137076	0.7293293670043548	0.6625593584761063	21	0.9999999999994308	0	-0.0760236	0.13125730295588192	0.5689244217710925	0.0044783	0.5722796267153216	0	-0.00146307	0.00241775	0.5450882202193547	-0.00148608	0.00422594	0.7286006966474838	FALSE	NA	7	7	TRUE	0.13707629888569986	0.7731814491976546	FALSE	Not significant
Musculoskeletal disorders	2	G54.2-G54.4, I27.1, L93-L93.2, M00-M10.19, M10.3-M25.9, M28-M32.9, M34-M49, M49.2-M59, M61-M72.4, M72.8-M73, M74-M79.676, M79.8-M87.09, M87.2-M89.59, M89.7-M95.9, M97-M99.9, N09	Non-communicable diseases	Musculoskeletal disorders	NA	NA	Diagnoses - main ICD10: M94 Other disorders of cartilage		TRUE	Diagnoses - main ICD10: M94 Other disorders of cartilage	22	22	-0.000684391	3.907147785478304e-4	-1.0978	0.079836	0.3400017301003016	21	0.9999999999999996	0	-0.00655035	0.026374500872060277	0.8063887861941992	3.48629610723061e-4	0.8262312896263351	0	-0.000751839	4.6845688940984695e-4	0.10850976283037618	-0.000748743	8.938889651356862e-4	0.4116736053511799	FALSE	NA	7	7	TRUE	1.097801499650521	0.11332645519219632	FALSE	Not significant
Cardiomyopathy and myocarditis	3	B33.2-B33.20, B33.22-B33.24, D86.85, I40-I41.8, I42-I43.8, I51.4-I51.6	Non-communicable diseases	Cardiovascular diseases	Cardiomyopathy and myocarditis	NA	Diagnoses - main ICD10: I42 Cardiomyopathy		TRUE	Diagnoses - main ICD10: I42 Cardiomyopathy	22	22	-0.000688147	3.5735705293867996e-4	-1.26642	0.0541474	0.8660079991083922	21	0.9999999999913662	0	-0.0211675	0.024122755255245796	0.390639	0.00121714	0.40589710944083224	0	-0.000896658	4.281399251116934e-4	0.0362323	-0.000905899	8.260365012234279e-4	0.28519764792891683	FALSE	NA	7	7	TRUE	1.2664226297848868	0.0809793	FALSE	Not significant
Maternal and neonatal disorders	2	B95.1, F53-F54, N82-N82.9, N96, O00-O98.63, O98.8-P22.9, P24-P34.2, P36-P36.9, P38-P92.9, P94-P96, P96.3-P96.4, P96.8-P99.9, Z03.7-Z03.79, Z35-Z39.2, Z64.0-Z64.3, Z87.5-Z87.6	Communicable, maternal, neonatal, and nutritional diseases	Maternal and neonatal disorders	NA	NA	Diagnoses - main ICD10: O82 Single delivery by Caesarean section		FALSE	Diagnoses - main ICD10: O82 Single delivery by Caesarean section	22	22	-0.000703636	4.832584990011449e-4	-0.837477	0.1453861531437018	0.12117089497721241	21	1	0	-0.0048935	0.0326215	0.8822605191431985	2.4901473643424544e-4	0.8990735929850022	0	-0.000675449	5.688710520319244e-4	0.23508987382278843	-0.000672804	0.00104762	0.5276782772149844	FALSE	NA	7	7	TRUE	0.8374769545474553	0.18877659419821746	FALSE	Not significant
Cardiovascular diseases	2	B33.2-B33.24, D86.85, G45-G46.8, I00.0-I01.9, I02.0, I03-I11.9, I14-I27.0, I27.2-I83.93, I86-I89.0, I89.9-I95.1, I98, I98.4-ID5.9, K75.1, R00-R01.2, R07-R07.9	Non-communicable diseases	Cardiovascular diseases	NA	NA	Diagnoses - main ICD10: I35 Nonrheumatic aortic valve disorders		TRUE	Diagnoses - main ICD10: I35 Nonrheumatic aortic valve disorders	22	22	-0.000706197	4.7961213809304565e-4	-0.851077	0.14090401718358753	0.44158087558907533	21	0.9999999999999911	0	-0.00172057	0.0323753	0.9581440250805692	6.02870250290321e-5	0.9753128515359311	0	-0.000750755	5.750899136204961e-4	0.19173730754886303	-0.000750759	0.00102726	0.47295333058536626	FALSE	NA	7	7	TRUE	0.8510766249474591	0.18510919904510517	FALSE	Not significant
Maternal and neonatal disorders	2	B95.1, F53-F54, N82-N82.9, N96, O00-O98.63, O98.8-P22.9, P24-P34.2, P36-P36.9, P38-P92.9, P94-P96, P96.3-P96.4, P96.8-P99.9, Z03.7-Z03.79, Z35-Z39.2, Z64.0-Z64.3, Z87.5-Z87.6	Communicable, maternal, neonatal, and nutritional diseases	Maternal and neonatal disorders	NA	NA	Diagnoses - main ICD10: O34 Maternal care for known or suspected abnormality of pelvic organs		FALSE	Diagnoses - main ICD10: O34 Maternal care for known or suspected abnormality of pelvic organs	22	22	-0.000721054	7.352461308452727e-4	-0.485795	0.32674194095696896	0.0920271	21	1	0	0.00233686	0.0496315	0.9629130395140569	-0.00018174	0.9514777068082934	0	-0.000650293	8.858926608493747e-4	0.4629158204345199	-0.000645724	0.00158062	0.6870235016113626	FALSE	NA	7	7	TRUE	0.48579511542631915	0.3939414724716163	FALSE	Not significant
Chronic respiratory diseases	2	D86-D86.2, D86.9, G47.3-G47.39, J07-J08, J18.7, J19, J23-J35.9, J37-J68.9, J70.8-J84.9, J85.9, J87-J91, J91.8-J94.9, J96-J99.8, R05.0-R06.9, R08-R09.89, R84-R84.9, R91-R91.8	Non-communicable diseases	Chronic respiratory diseases	NA	NA	Diagnoses - main ICD10: J93 Pneumothorax		TRUE	Diagnoses - main ICD10: J93 Pneumothorax	22	22	-0.00073918	2.7636089346307047e-4	-2.12611	0.00747978	0.8396100560259019	21	0.9999999999936867	0	0.014222392365471927	0.0186552	0.45473080949134226	-0.000889206	0.4319276592030169	0	-0.000576223	3.3204151737462403e-4	0.0826708	-0.000574612	5.903837945169993e-4	0.3414896642062082	FALSE	NA	7	7	TRUE	2.1261111047718115	0.013188	TRUE	Significant protective (Î²<0)
Other non-communicable diseases	2	B37.3-B37.49, C7A00-C7B8, D25-D26, D3A00-D3A8, D55-D61.9, D64-D69.49, D69.6-D70.0, D70.4-D77, D79-D85, D86.8, D86.82-D86.84, D86.86-D86.89, D87-D89.2, D89.8, D89.82-D99, E03-E03.1, E03.3-E06.3, E06.5-E07.9, E15-E16, E16.1-E23.0, E23.2-E24.1, E24.3, E24.8-E27.2, E27.4-E34, E34.1-E35.8, E37-E39, E47-E49., E62, E65-E66.09, E66.2-E80.09, E80.3-E85.9, E88-E88.9, E90-E998, G71.2, K00-K08.499, K08.8-K14.9, M26-M27.9, N10-N13.9, N15, N15.1-N16.8, N19.0-N29, N29.1-N30.31, N30.8-N46.02, N46.022-N46.12, N46.122-N49.1, N49.8-N52.1, N52.8-N59, N61-N64.9, N66-N69, N72-N72.0, N75-N81.9, N83-N84, N84.2-N86, N88-N95.9, N97-N98.9, P96.0, Q00-Q15.9, Q17-Q57, Q63.3, Q64-Q64.19, Q65-Q99.9, R30-R39.9, R86-R87.9	Non-communicable diseases	Other non-communicable diseases	NA	NA	Diagnoses - main ICD10: N35 Urethral stricture		FALSE	Diagnoses - main ICD10: N35 Urethral stricture	22	22	-0.000741765	7.843885323198274e-4	-0.463035	0.3443220668980182	0.10693447113542644	21	1	0	0.00298545	0.052948758113704746	0.955596	-0.000221518	0.9445740163791192	0	-0.000678407	9.494547915141346e-4	0.47490413941377646	-0.000676144	0.00166815	0.6893385071208642	FALSE	NA	7	7	TRUE	0.46303514335707213	0.4065563496361327	FALSE	Not significant
Brain and central nervous system cancer	3	C70-C70.1, C70.9-C72.9	Non-communicable diseases	Neoplasms	Brain and central nervous system cancer	NA	Diagnoses - main ICD10: C71 Malignant neoplasm of brain		TRUE	Diagnoses - main ICD10: C71 Malignant neoplasm of brain	22	22	-0.000747319	3.301295058790255e-4	-1.62724	0.0235917	0.6137759522612222	21	0.9999999999997393	0	-0.00927868	0.0222848	0.6815751280934385	5.070411947039207e-4	0.7058514038945021	0	-0.000869746	4.102054818507976e-4	0.0339834	-0.00087061	6.977070148080311e-4	0.22583396374905754	FALSE	NA	7	7	TRUE	1.6272413763575713	0.0389321	TRUE	Significant protective (Î²<0)
Non-Hodgkin lymphoma	3	C82-C85.29, C85.7-C86.6, C96-C96.9	Non-communicable diseases	Neoplasms	Non-Hodgkin lymphoma	NA	Diagnoses - main ICD10: C85 Other and unspecified types of non-Hodgkin's lymphoma		TRUE	Diagnoses - main ICD10: C85 Other and unspecified types of non-Hodgkin's lymphoma	22	22	-0.000783374	5.050473247121894e-4	-0.917646	0.12087992293162109	0.5170680017744684	21	1	0	0.00927395	0.0340923	0.7883912473385755	-0.000597734	0.771008	0	-0.000637656	6.137595852391121e-4	0.2988349557355046	-0.000628255	0.00105043	0.5561752195533425	FALSE	NA	7	7	TRUE	0.9176458255583623	0.16133376168164568	FALSE	Not significant
Musculoskeletal disorders	2	G54.2-G54.4, I27.1, L93-L93.2, M00-M10.19, M10.3-M25.9, M28-M32.9, M34-M49, M49.2-M59, M61-M72.4, M72.8-M73, M74-M79.676, M79.8-M87.09, M87.2-M89.59, M89.7-M95.9, M97-M99.9, N09	Non-communicable diseases	Musculoskeletal disorders	NA	NA	Diagnoses - main ICD10: M06 Other rheumatoid arthritis		TRUE	Diagnoses - main ICD10: M06 Other rheumatoid arthritis	22	22	-0.000809594	8.59476372755334e-4	-0.460658	0.34621205364506547	0.5351349986343839	21	1	0	-0.0200209	0.0580174	0.7336342472722788	0.00114178	0.7439640922175745	0	-0.000933385	0.00107653	0.38592290097734244	-0.000945812	0.00176779	0.5982535886568625	FALSE	NA	7	7	TRUE	0.460658	0.40695101042490156	FALSE	Not significant
Maternal abortion and miscarriage	4	N96, O01-O08.9, O36.7-O36.73	Communicable, maternal, neonatal, and nutritional diseases	Maternal and neonatal disorders	Maternal disorders	Maternal abortion and miscarriage	Diagnoses - main ICD10: O04 Medical abortion		FALSE	Diagnoses - main ICD10: O04 Medical abortion	22	22	-0.000837406	7.942907952589875e-4	-0.534983	0.2917540532896855	0.5635402295591125	21	0.9999999999998911	0	0.00650451	0.0536172	0.9046529458356691	-0.00043635	0.8924417336218579	0	-0.000663351	9.740734806042363e-4	0.4958667751853769	-0.000660376	0.00168547	0.6991497936222888	FALSE	NA	7	7	TRUE	0.5349831016609435	0.3567065980001629	FALSE	Not significant
Benign and in situ cervical and uterine neoplasms	4	D06-D06.9, D07.0, D26.0-D26.9, D39.0, N84.0-N84.1, N87-N87.9	Non-communicable diseases	Neoplasms	Other neoplasms	Benign and in situ cervical and uterine neoplasms	Diagnoses - main ICD10: D26 Other benign neoplasms of uterus		FALSE	Diagnoses - main ICD10: D26 Other benign neoplasms of uterus	22	22	-0.000849982	3.4046107469232477e-4	-1.90169	0.012540357979095328	0.0747412	21	0.9999999999999999	0	-0.000683119	0.0229822	0.9765819332865397	-9.91713e-06	0.9942782845507583	0	-0.000828329	4.178160385905327e-4	0.0474209	-0.000828923	7.296951631178802e-4	0.2687612171604987	FALSE	NA	7	7	TRUE	1.9016900658875429	0.0214338	TRUE	Significant protective (Î²<0)
Maternal and neonatal disorders	2	B95.1, F53-F54, N82-N82.9, N96, O00-O98.63, O98.8-P22.9, P24-P34.2, P36-P36.9, P38-P92.9, P94-P96, P96.3-P96.4, P96.8-P99.9, Z03.7-Z03.79, Z35-Z39.2, Z64.0-Z64.3, Z87.5-Z87.6	Communicable, maternal, neonatal, and nutritional diseases	Maternal and neonatal disorders	NA	NA	Diagnoses - main ICD10: N82 Fistulae involving female genital tract		FALSE	Diagnoses - main ICD10: N82 Fistulae involving female genital tract	22	22	-0.000856942	2.862290293878952e-4	-2.55998	0.00275435	0.11908344212799572	21	1	0	-0.000175295	0.019321378222062677	0.9928510879215857	-4.0512e-05	0.9722036636772093	0	-0.00084241	3.42293606074709e-4	0.013852167615000702	-0.000843157	6.275659067566491e-4	0.1934378398445519	FALSE	NA	7	7	TRUE	2.5599814440607043	0.00524265	TRUE	Significant protective (Î²<0)
Maternal and neonatal disorders	2	B95.1, F53-F54, N82-N82.9, N96, O00-O98.63, O98.8-P22.9, P24-P34.2, P36-P36.9, P38-P92.9, P94-P96, P96.3-P96.4, P96.8-P99.9, Z03.7-Z03.79, Z35-Z39.2, Z64.0-Z64.3, Z87.5-Z87.6	Communicable, maternal, neonatal, and nutritional diseases	Maternal and neonatal disorders	NA	NA	Diagnoses - main ICD10: O64 Obstructed labour due to malposition and malpresentation of foetus		FALSE	Diagnoses - main ICD10: O64 Obstructed labour due to malposition and malpresentation of foetus	22	22	-0.000869074	4.019457622308878e-4	-1.5142	0.030605369905441444	0.5087504002513971	21	0.9999999999999618	0	0.012311457839112326	0.027132597324691903	0.6548929248178694	-0.000783354	0.6323640125306892	0	-0.000762772	5.140520014032091e-4	0.13785089074125614	-0.000761388	8.462267066519729e-4	0.3784584168704681	FALSE	NA	7	7	TRUE	1.514202367123094	0.0481352	TRUE	Significant protective (Î²<0)
Gynecological diseases	3	B37.3-B37.49, D25-D26, E28.2, N61-N64.9, N72-N72.0, N75-N77.8, N80-N81.9, N83-N84, N84.2-N86, N88-N95.9, N97-N98.9, R30-R39.9, R87-R87.9	Non-communicable diseases	Other non-communicable diseases	Gynecological diseases	NA	Diagnoses - main ICD10: N72 Inflammatory disease of cervix uteri		FALSE	Diagnoses - main ICD10: N72 Inflammatory disease of cervix uteri	22	22	-0.000919442	5.064388371639614e-4	-1.15835	0.0694463	0.0252758	21	1	0	-0.00269762	0.034186263497261116	0.9378888820929421	1.0568165802918711e-4	0.9590288184482231	0	-0.000907474	6.403262224892227e-4	0.15642273794988684	-0.000908253	0.00102636	0.38621713438735505	FALSE	NA	7	7	TRUE	1.1583511146371614	0.10027801014707975	FALSE	Not significant
Gynecological diseases	3	B37.3-B37.49, D25-D26, E28.2, N61-N64.9, N72-N72.0, N75-N77.8, N80-N81.9, N83-N84, N84.2-N86, N88-N95.9, N97-N98.9, R30-R39.9, R87-R87.9	Non-communicable diseases	Other non-communicable diseases	Gynecological diseases	NA	Diagnoses - main ICD10: N93 Other abnormal uterine and vaginal bleeding		FALSE	Diagnoses - main ICD10: N93 Other abnormal uterine and vaginal bleeding	22	22	-0.000924786	0.00130412	-0.320348	0.4782465173068053	0.029655111152978437	21	1	0	-0.00935062	0.0880324	0.9164675419565771	5.007700042749806e-4	0.9246928490991562	0	-0.000963144	0.0016225	0.5527690950183102	-0.000967192	0.00250185	0.7029483314362839	FALSE	NA	7	7	TRUE	0.32034818391424486	0.5322677185972751	FALSE	Not significant
Gynecological diseases	3	B37.3-B37.49, D25-D26, E28.2, N61-N64.9, N72-N72.0, N75-N77.8, N80-N81.9, N83-N84, N84.2-N86, N88-N95.9, N97-N98.9, R30-R39.9, R87-R87.9	Non-communicable diseases	Other non-communicable diseases	Gynecological diseases	NA	Diagnoses - main ICD10: R33 Retention of urine		FALSE	Diagnoses - main ICD10: R33 Retention of urine	22	22	-0.000948098	5.440483849855286e-4	-1.08942	0.0813908	0.12997699660871392	21	1	0	-0.0088206	0.036725056876653006	0.8126357930103202	4.678839249065327e-4	0.8324161323167745	0	-0.000995935	6.54278461230999e-4	0.12796206673309232	-0.000994299	0.00109884	0.3758016534343491	FALSE	NA	7	7	TRUE	1.0894247454368389	0.1150460509085332	FALSE	Not significant
Other benign and in situ neoplasms	4	D00-D00.2, D02-D05.92, D07, D07.1-D11.9, D13-D13.2, D13.4-D13.7, D14-D24.9, D27-D37.1, D37.6-D39, D39.1-D39.9, D4-D44.9, D48-D49.9, N60-N60.99	Non-communicable diseases	Neoplasms	Other neoplasms	Other benign and in situ neoplasms	Diagnoses - main ICD10: D03 Melanoma in situ		FALSE	Diagnoses - main ICD10: D03 Melanoma in situ	22	22	-0.000970031	4.6811011575576694e-4	-1.41743	0.0382442	0.3300643973916836	21	0.9999999999999997	0	-0.0136399	0.031599	0.6706077134316317	7.530060373324132e-4	0.6926694224709772	0	-0.00111714	5.863087629234192e-4	0.056730578446502526	-0.00112587	0.00104742	0.2946154645529703	FALSE	NA	7	7	TRUE	1.4174341444627192	0.059589837711624814	FALSE	Not significant
Digestive diseases	2	I84-I85.9, I98.2, K15.9-K42.9, K44-K52, K52.2-K62, K62.4-K62.6, K62.8-K63.4, K63.8-K67, K67.8-K68.1, K68.12-K75, K75.2, K75.4-K76.2, K76.4-K90.9, K92-K93, K93.8, K96-K99, N29.0, N49.5, R11-R19.8, R85-R85.9, Z52.6, Z94.4	Non-communicable diseases	Digestive diseases	NA	NA	Diagnoses - main ICD10: R15 Faecal incontinence		TRUE	Diagnoses - main ICD10: R15 Faecal incontinence	22	22	-0.000974552	7.316136407955431e-4	-0.737926	0.18284104069158125	0.8648100931258936	21	0.9999999999914861	0	-0.00477167	0.049386221789618934	0.9239902368721429	2.25672874757285e-4	0.9394714133132416	0	-0.000847083	9.205287318016943e-4	0.3574613361579691	-0.000846715	0.00156442	0.5940420885028346	FALSE	NA	7	7	TRUE	0.7379263154655944	0.23468102924015216	FALSE	Not significant
Other non-communicable diseases	2	B37.3-B37.49, C7A00-C7B8, D25-D26, D3A00-D3A8, D55-D61.9, D64-D69.49, D69.6-D70.0, D70.4-D77, D79-D85, D86.8, D86.82-D86.84, D86.86-D86.89, D87-D89.2, D89.8, D89.82-D99, E03-E03.1, E03.3-E06.3, E06.5-E07.9, E15-E16, E16.1-E23.0, E23.2-E24.1, E24.3, E24.8-E27.2, E27.4-E34, E34.1-E35.8, E37-E39, E47-E49., E62, E65-E66.09, E66.2-E80.09, E80.3-E85.9, E88-E88.9, E90-E998, G71.2, K00-K08.499, K08.8-K14.9, M26-M27.9, N10-N13.9, N15, N15.1-N16.8, N19.0-N29, N29.1-N30.31, N30.8-N46.02, N46.022-N46.12, N46.122-N49.1, N49.8-N52.1, N52.8-N59, N61-N64.9, N66-N69, N72-N72.0, N75-N81.9, N83-N84, N84.2-N86, N88-N95.9, N97-N98.9, P96.0, Q00-Q15.9, Q17-Q57, Q63.3, Q64-Q64.19, Q65-Q99.9, R30-R39.9, R86-R87.9	Non-communicable diseases	Other non-communicable diseases	NA	NA	Diagnoses - main ICD10: Q21 Congenital malformations of cardiac septa		FALSE	Diagnoses - main ICD10: Q21 Congenital malformations of cardiac septa	22	22	-0.000980877	3.3739255045441425e-4	-2.43813	0.00364646	0.8823860260468753	21	0.9999999999895672	0	-0.0136294	0.0227751	0.5562669475133204	7.517363545470623e-4	0.5847617015590572	0	-0.00112416	4.0914225734242567e-4	0.00600318	-0.00112719	7.307722039267705e-4	0.13789481276348137	FALSE	NA	7	7	TRUE	2.438128349766701	0.00678647	TRUE	Significant protective (Î²<0)
Bladder cancer	3	C67-C67.9	Non-communicable diseases	Neoplasms	Bladder cancer	NA	Diagnoses - main ICD10: C67 Malignant neoplasm of bladder		TRUE	Diagnoses - main ICD10: C67 Malignant neoplasm of bladder	22	22	-0.000985809	5.506946862642845e-4	-1.1341	0.0734349	0.16136495011213173	21	1	0	-0.0090419	0.0371737	0.810301	4.787950973124007e-4	0.8306073530899124	0	-0.00106166	6.672549830125816e-4	0.11158943311472111	-0.00106303	0.00123433	0.39884643644345286	FALSE	NA	7	7	TRUE	1.134097334381942	0.10558240531863936	FALSE	Not significant
Musculoskeletal disorders	2	G54.2-G54.4, I27.1, L93-L93.2, M00-M10.19, M10.3-M25.9, M28-M32.9, M34-M49, M49.2-M59, M61-M72.4, M72.8-M73, M74-M79.676, M79.8-M87.09, M87.2-M89.59, M89.7-M95.9, M97-M99.9, N09	Non-communicable diseases	Musculoskeletal disorders	NA	NA	Diagnoses - main ICD10: M41 Scoliosis		TRUE	Diagnoses - main ICD10: M41 Scoliosis	22	22	-0.000987187	3.474798652145342e-4	-2.34704	0.00449736	0.0626945	21	1	0	-0.00313402	0.023456	0.8950440660249515	1.2759216131107463e-4	0.9279772485604042	0	-0.00101497	4.1922767784930906e-4	0.0154761	-0.00102009	7.642644095451135e-4	0.19625409227088392	FALSE	NA	7	7	TRUE	2.3470425347519943	0.00818812	TRUE	Significant protective (Î²<0)
Depressive disorders	3	F32-F33.9, F34.1	Non-communicable diseases	Mental disorders	Depressive disorders	NA	Diagnoses - main ICD10: F33 Recurrent depressive disorder		FALSE	Diagnoses - main ICD10: F33 Recurrent depressive disorder	22	22	-0.000997968	3.8983676353823265e-4	-1.98012	0.010468275432000367	0.5257620373726877	21	0.9999999999999466	0	-0.0173519	0.026315252858711877	0.5171687492207577	9.719594247971789e-4	0.5412704789778457	0	-0.00118264	4.8221725401182596e-4	0.014186162011962074	-0.00118826	8.085894322740341e-4	0.1565071956729871	FALSE	NA	7	7	TRUE	1.9801248591097038	0.018076661184124345	TRUE	Significant protective (Î²<0)
Alcohol use disorders	3	E24.4, F10-F10.99, G31.2, G62.1, R78.0, X65-X65.9, Y15-Y15.9	Non-communicable diseases	Substance use disorders	Alcohol use disorders	NA	Diagnoses - main ICD10: F10 Mental and behavioural disorders due to use of alcohol		FALSE	Diagnoses - main ICD10: F10 Mental and behavioural disorders due to use of alcohol	22	22	-0.00102505	4.180300419756187e-4	-1.84763	0.014202786588148532	0.29378476105409573	21	0.9999999999999999	0	-0.00751028	0.028218338155729848	0.7928491256460997	3.854342995020282e-4	0.8205440575197068	0	-0.00109387	5.312064263861102e-4	0.0394732	-0.001096	9.101255411951235e-4	0.24189820148374075	FALSE	NA	7	7	TRUE	1.8476264386361116	0.024151946736191667	TRUE	Significant protective (Î²<0)
Cardiovascular diseases	2	B33.2-B33.24, D86.85, G45-G46.8, I00.0-I01.9, I02.0, I03-I11.9, I14-I27.0, I27.2-I83.93, I86-I89.0, I89.9-I95.1, I98, I98.4-ID5.9, K75.1, R00-R01.2, R07-R07.9	Non-communicable diseases	Cardiovascular diseases	NA	NA	Diagnoses - main ICD10: I78 Diseases of capillaries		TRUE	Diagnoses - main ICD10: I78 Diseases of capillaries	22	22	-0.00102853	3.8172769467727e-4	-2.15173	0.00705132	0.0664995	21	1	0	0.00322052	0.025767853184338448	0.9017853110751333	-0.000252533	0.8706658318848308	0	-0.000987562	4.7137006362329097e-4	0.036163	-0.000981313	8.200429919819276e-4	0.24477451226582006	FALSE	NA	7	7	TRUE	2.1517298187179312	0.012632036787830361	TRUE	Significant protective (Î²<0)
Other non-communicable diseases	2	B37.3-B37.49, C7A00-C7B8, D25-D26, D3A00-D3A8, D55-D61.9, D64-D69.49, D69.6-D70.0, D70.4-D77, D79-D85, D86.8, D86.82-D86.84, D86.86-D86.89, D87-D89.2, D89.8, D89.82-D99, E03-E03.1, E03.3-E06.3, E06.5-E07.9, E15-E16, E16.1-E23.0, E23.2-E24.1, E24.3, E24.8-E27.2, E27.4-E34, E34.1-E35.8, E37-E39, E47-E49., E62, E65-E66.09, E66.2-E80.09, E80.3-E85.9, E88-E88.9, E90-E998, G71.2, K00-K08.499, K08.8-K14.9, M26-M27.9, N10-N13.9, N15, N15.1-N16.8, N19.0-N29, N29.1-N30.31, N30.8-N46.02, N46.022-N46.12, N46.122-N49.1, N49.8-N52.1, N52.8-N59, N61-N64.9, N66-N69, N72-N72.0, N75-N81.9, N83-N84, N84.2-N86, N88-N95.9, N97-N98.9, P96.0, Q00-Q15.9, Q17-Q57, Q63.3, Q64-Q64.19, Q65-Q99.9, R30-R39.9, R86-R87.9	Non-communicable diseases	Other non-communicable diseases	NA	NA	Diagnoses - main ICD10: N23 Unspecified renal colic		FALSE	Diagnoses - main ICD10: N23 Unspecified renal colic	22	22	-0.00106235	5.472035718755296e-4	-1.28226	0.052208830795709295	0.2378530489356475	21	1	0	-0.0158423	0.036938	0.6725873963115684	8.784143680747364e-4	0.6932705982344491	0	-0.00123709	6.91538241757336e-4	0.0736308	-0.00125142	0.00112822	0.2798827719340164	FALSE	NA	7	7	TRUE	1.2822560326015315	0.0784303	FALSE	Not significant
Non-Hodgkin lymphoma	3	C82-C85.29, C85.7-C86.6, C96-C96.9	Non-communicable diseases	Neoplasms	Non-Hodgkin lymphoma	NA	Diagnoses - main ICD10: C82 Follicular [nodular] non-Hodgkin's lymphoma		TRUE	Diagnoses - main ICD10: C82 Follicular [nodular] non-Hodgkin's lymphoma	22	22	-0.00112859	3.464898647960266e-4	-2.9488	0.00112512	0.43982208789380006	21	0.9999999999999915	0	-0.010176	0.0233892	0.6681682777504894	5.377114968237834e-4	0.7029435398993205	0	-0.00125166	4.3638589738664824e-4	0.0041275	-0.0012554	7.744808788759051e-4	0.11994543707402518	FALSE	NA	7	7	TRUE	2.948799229534687	0.00225699	TRUE	Significant protective (Î²<0)
Maternal and neonatal disorders	2	B95.1, F53-F54, N82-N82.9, N96, O00-O98.63, O98.8-P22.9, P24-P34.2, P36-P36.9, P38-P92.9, P94-P96, P96.3-P96.4, P96.8-P99.9, Z03.7-Z03.79, Z35-Z39.2, Z64.0-Z64.3, Z87.5-Z87.6	Communicable, maternal, neonatal, and nutritional diseases	Maternal and neonatal disorders	NA	NA	Diagnoses - main ICD10: O21 Excessive vomiting in pregnancy		FALSE	Diagnoses - main ICD10: O21 Excessive vomiting in pregnancy	22	22	-0.00114721	3.399132690338546e-4	-3.13186	7.381424097920686e-4	0.048483	21	0.9999999999999999	0	-0.00375965	0.0229452	0.8714911605946004	1.552645783661336e-4	0.9104776592365157	0	-0.00116727	4.1238806912238335e-4	0.00464725	-0.00116782	6.8326586744938e-4	0.10215639512011312	FALSE	NA	7	7	TRUE	3.1318598416724397	0.00149865	TRUE	Significant protective (Î²<0)
Chronic respiratory diseases	2	D86-D86.2, D86.9, G47.3-G47.39, J07-J08, J18.7, J19, J23-J35.9, J37-J68.9, J70.8-J84.9, J85.9, J87-J91, J91.8-J94.9, J96-J99.8, R05.0-R06.9, R08-R09.89, R84-R84.9, R91-R91.8	Non-communicable diseases	Chronic respiratory diseases	NA	NA	Diagnoses - main ICD10: J35 Chronic diseases of tonsils and adenoids		TRUE	Diagnoses - main ICD10: J35 Chronic diseases of tonsils and adenoids	22	22	-0.00117173	5.399069305780547e-4	-1.52304	0.029988603782677186	0.15979366362327801	21	1	0	-0.00323953	0.0364455	0.9300556762631891	1.2289510303050083e-4	0.9553128486847615	0	-0.00120694	6.670242783787918e-4	0.0703819	-0.00120645	0.00120686	0.32885480382034804	FALSE	NA	7	7	TRUE	1.523043753766794	0.0473877	TRUE	Significant protective (Î²<0)
Chronic respiratory diseases	2	D86-D86.2, D86.9, G47.3-G47.39, J07-J08, J18.7, J19, J23-J35.9, J37-J68.9, J70.8-J84.9, J85.9, J87-J91, J91.8-J94.9, J96-J99.8, R05.0-R06.9, R08-R09.89, R84-R84.9, R91-R91.8	Non-communicable diseases	Chronic respiratory diseases	NA	NA	Diagnoses - main ICD10: J31 Chronic rhinitis, nasopharyngitis and pharyngitis		TRUE	Diagnoses - main ICD10: J31 Chronic rhinitis, nasopharyngitis and pharyngitis	22	22	-0.00117228	3.3325817421215025e-4	-3.36109	4.3542270861094757e-4	0.2544655183027482	21	1	0	0.008886	0.022496	0.6970212438817432	-0.00059779	0.6595621298999153	0	-0.00105656	3.960297921832846e-4	0.00763289	-0.00105205	7.058067819812103e-4	0.1509428293263418	FALSE	NA	7	7	TRUE	3.361088924933764	9.290866712399201e-4	TRUE	Significant protective (Î²<0)
Neurological disorders	2	F00-F02.0, F02.2-F02.3, F02.8-F03.91, F06.2, G10-G13.8, G15-G21, G21.2-G24, G24.1-G25.0, G25.2-G25.3, G25.5, G25.8-G31.1, G31.8-G44.89, G48-G54.1, G54.5-G62, G62.2-G71.19, G71.3-G72, G72.1-G93.6, G93.8-G96, G96.1, G96.12-G96.9, G98-G99.8, M33-M33.99, M60-M60.19, M60.8-M60.9, M79.7, R25-R29.91, R41-R42.0, R90-R90.89	Non-communicable diseases	Neurological disorders	NA	NA	Diagnoses - main ICD10: G37 Other demyelinating diseases of central nervous system		FALSE	Diagnoses - main ICD10: G37 Other demyelinating diseases of central nervous system	22	22	-0.00118127	3.038503705479813e-4	-3.99477	1.0121104658478874e-4	0.034652638229803995	21	1	0	-0.000812039	0.020510875691163732	0.9688120351093712	-2.19444e-05	0.9858142922591266	0	-0.00116972	3.7049429034887143e-4	0.00159295	-0.00116895	6.416587614798421e-4	0.0827671	FALSE	NA	7	7	TRUE	3.994772084245228	2.49306622102237e-4	TRUE	Significant protective (Î²<0)
Low back pain	3	G54.4, M47.015-M47.019, M47.15-M47.18, M47.25-M47.28, M47.815-M47.818, M47.896-M47.899, M48.05-M48.08, M48.16-M48.19, M48.25-M48.27, M48.35-M48.38, M48.45-M48.48, M48.55-M48.58, M49.85-M49.88, M51.05-M51.07, M51.15-M51.17, M51.25-M51.27, M51.35-M51.37, M51.45-M51.47, M51.85-M51.87, M53.3, M53.85-M53.88, M54.05-M54.09, M54.15-M54.18, M54.3-M54.5, M99.03-M99.04, M99.13-M99.14, M99.23-M99.24, M99.33-M99.34, M99.43-M99.44, M99.53-M99.54, M99.63-M99.64, M99.73-M99.74, M99.83-M99.84	Non-communicable diseases	Musculoskeletal disorders	Low back pain	NA	Diagnoses - main ICD10: M54 Dorsalgia		TRUE	Diagnoses - main ICD10: M54 Dorsalgia	22	22	-0.00119161	0.00186974	-0.280736	0.5239184099364902	0.15740542851918746	21	1	0	0.0386416	0.12621315412608203	0.7626460473400034	-0.00236739	0.7555478500103204	0	-0.00103291	0.00221902	0.6415862112723689	-0.000956199	0.00404364	0.8153592212697395	FALSE	NA	7	7	TRUE	0.28073634063708053	0.5792497271575057	FALSE	Not significant
Maternal and neonatal disorders	2	B95.1, F53-F54, N82-N82.9, N96, O00-O98.63, O98.8-P22.9, P24-P34.2, P36-P36.9, P38-P92.9, P94-P96, P96.3-P96.4, P96.8-P99.9, Z03.7-Z03.79, Z35-Z39.2, Z64.0-Z64.3, Z87.5-Z87.6	Communicable, maternal, neonatal, and nutritional diseases	Maternal and neonatal disorders	NA	NA	Diagnoses - main ICD10: Z35 Supervision of high-risk pregnancy		FALSE	Diagnoses - main ICD10: Z35 Supervision of high-risk pregnancy	22	22	-0.00119414	2.954147504753321e-4	-4.27623	5.2937809451836e-5	0.2266550453778406	21	1	0	0.0031745	0.019941440927958142	0.8751149022751373	-0.00025964	0.8287944073646476	0	-0.00113797	3.541166472455102e-4	0.00131105	-0.00113462	6.323261852591706e-4	0.0871672	FALSE	NA	7	7	TRUE	4.276234033617648	1.3854817317472703e-4	TRUE	Significant protective (Î²<0)
Neurological disorders	2	F00-F02.0, F02.2-F02.3, F02.8-F03.91, F06.2, G10-G13.8, G15-G21, G21.2-G24, G24.1-G25.0, G25.2-G25.3, G25.5, G25.8-G31.1, G31.8-G44.89, G48-G54.1, G54.5-G62, G62.2-G71.19, G71.3-G72, G72.1-G93.6, G93.8-G96, G96.1, G96.12-G96.9, G98-G99.8, M33-M33.99, M60-M60.19, M60.8-M60.9, M79.7, R25-R29.91, R41-R42.0, R90-R90.89	Non-communicable diseases	Neurological disorders	NA	NA	Diagnoses - main ICD10: R29 Other symptoms and signs involving the nervous and musculoskeletal systems		FALSE	Diagnoses - main ICD10: R29 Other symptoms and signs involving the nervous and musculoskeletal systems	22	22	-0.00120987	5.93257655845645e-4	-1.38287	0.0414127	0.019319639928703215	21	0.9999999999999999	0	4.974073245165405e-4	0.040046773750597654	0.9902130684060573	-0.000101468	0.9664138111016147	0	-0.00118283	7.148553827971594e-4	0.0979962	-0.00117483	0.00128778	0.3719690169142993	FALSE	NA	7	7	TRUE	1.3828659912500145	0.0639321	FALSE	Not significant
Neoplasms	2	C00-C45.9, C46.6, C47-C79.9, C8-D24.9, D26.0-D39.9, D4-D49.9, D54, E34.0, K62.0-K62.3, K63.5, N60-N60.99, N84.0-N84.1, N87-N87.9	Non-communicable diseases	Neoplasms	NA	NA	Diagnoses - main ICD10: C34 Malignant neoplasm of bronchus and lung		TRUE	Diagnoses - main ICD10: C34 Malignant neoplasm of bronchus and lung	22	22	-0.00125548	7.340424871254538e-4	-1.05949	0.0871991	0.1315316327899982	21	0.9999999999999999	0	0.013689702282238023	0.0495502	0.7851682927267665	-0.000888232	0.7660330381753818	0	-0.00110548	8.668914348273864e-4	0.2022312305344282	-0.00109212	0.0015061	0.47637398990982394	FALSE	NA	7	7	TRUE	1.0594878407108845	0.1217154543549702	FALSE	Not significant
Digestive diseases	2	I84-I85.9, I98.2, K15.9-K42.9, K44-K52, K52.2-K62, K62.4-K62.6, K62.8-K63.4, K63.8-K67, K67.8-K68.1, K68.12-K75, K75.2, K75.4-K76.2, K76.4-K90.9, K92-K93, K93.8, K96-K99, N29.0, N49.5, R11-R19.8, R85-R85.9, Z52.6, Z94.4	Non-communicable diseases	Digestive diseases	NA	NA	Diagnoses - main ICD10: K85 Acute pancreatitis		TRUE	Diagnoses - main ICD10: K85 Acute pancreatitis	22	22	-0.00127644	6.849746185449157e-4	-1.20486	0.0623931	1.6761758844605905	21	1	0	0.0428485	0.0462379	0.36513238520781144	-0.00262246	0.35127142265067546	0	-0.000861216	8.997648780023575e-4	0.338488	-0.000851465	0.00142409	0.5563006082968183	FALSE	NA	7	7	TRUE	1.2048633758251936	0.0920779	FALSE	Not significant
Other benign and in situ neoplasms	4	D00-D00.2, D02-D05.92, D07, D07.1-D11.9, D13-D13.2, D13.4-D13.7, D14-D24.9, D27-D37.1, D37.6-D39, D39.1-D39.9, D4-D44.9, D48-D49.9, N60-N60.99	Non-communicable diseases	Neoplasms	Other neoplasms	Other benign and in situ neoplasms	Diagnoses - main ICD10: D10 Benign neoplasm of mouth and pharynx		FALSE	Diagnoses - main ICD10: D10 Benign neoplasm of mouth and pharynx	22	22	-0.00129618	3.7347559122979945e-4	-3.28458	5.193002630744012e-4	0.4549891523508026	21	0.9999999999999878	0	0.00380159	0.025210798495027845	0.8816500527063477	-0.000302975	0.8417811333939608	0	-0.00118553	4.5436320787724244e-4	0.00907486	-0.00117998	8.288705212904098e-4	0.16925249393366798	FALSE	NA	7	7	TRUE	3.284581457393906	0.00109412	TRUE	Significant protective (Î²<0)
Musculoskeletal disorders	2	G54.2-G54.4, I27.1, L93-L93.2, M00-M10.19, M10.3-M25.9, M28-M32.9, M34-M49, M49.2-M59, M61-M72.4, M72.8-M73, M74-M79.676, M79.8-M87.09, M87.2-M89.59, M89.7-M95.9, M97-M99.9, N09	Non-communicable diseases	Musculoskeletal disorders	NA	NA	Diagnoses - main ICD10: M66 Spontaneous rupture of synovium and tendon		TRUE	Diagnoses - main ICD10: M66 Spontaneous rupture of synovium and tendon	22	22	-0.00130643	3.504905404377576e-4	-3.71346	1.9343811921857808e-4	1.3263994265767174	21	0.9999999993842781	0	-0.0191084	0.023659251441076605	0.4287949265812595	0.00105802	0.46050910989636307	0	-0.00147351	4.374893066502883e-4	7.568973198990028e-4	-0.00147813	7.660016609867817e-4	0.0672684	FALSE	NA	7	7	TRUE	3.7134579390689324	4.34911207639085e-4	TRUE	Significant protective (Î²<0)
Maternal and neonatal disorders	2	B95.1, F53-F54, N82-N82.9, N96, O00-O98.63, O98.8-P22.9, P24-P34.2, P36-P36.9, P38-P92.9, P94-P96, P96.3-P96.4, P96.8-P99.9, Z03.7-Z03.79, Z35-Z39.2, Z64.0-Z64.3, Z87.5-Z87.6	Communicable, maternal, neonatal, and nutritional diseases	Maternal and neonatal disorders	NA	NA	Diagnoses - main ICD10: O63 Long labour		FALSE	Diagnoses - main ICD10: O63 Long labour	22	22	-0.00132172	8.453340164220034e-4	-0.928402	0.11792282188666564	0.9048756806651712	21	0.9999999999865499	0	0.0106901	0.0570627	0.853282	-0.000713894	0.835388	0	-0.00124802	0.00104804	0.23372743481063352	-0.00124838	0.00189222	0.5165890569603229	FALSE	NA	7	7	TRUE	0.9284021367175213	0.15865118607242165	FALSE	Not significant
Chronic kidney disease	3	D63.1, E08.2-E08.29, E10.2-E10.29, E11.2-E11.29, E12.2, E13.2-E13.29, E14.2, I12-I13.9, N02-N08.8, N15.0, N17-N19, Q60-Q63.2, Q63.8-Q63.9, Q64.2-Q64.9	Non-communicable diseases	Diabetes and kidney diseases	Chronic kidney disease	NA	Diagnoses - main ICD10: E11 Non-insulin-dependent diabetes mellitus		TRUE	Diagnoses - main ICD10: E11 Non-insulin-dependent diabetes mellitus	22	22	-0.00133928	4.319620500506692e-4	-2.71394	0.00193224	1.7622505941065552	21	0.9999999900209813	0	0.0301086	0.029158810140151373	0.3141290687678139	-0.00186903	0.29359366604507037	0	-0.0010018	5.354856482770298e-4	0.061370555582516854	-0.000989181	9.320224325129586e-4	0.3005952308898871	FALSE	NA	7	7	TRUE	2.7139390551730114	0.00376337	TRUE	Significant protective (Î²<0)
Chronic obstructive pulmonary disease	3	J41-J42.4, J43-J44.9	Non-communicable diseases	Chronic respiratory diseases	Chronic obstructive pulmonary disease	NA	Diagnoses - main ICD10: J44 Other chronic obstructive pulmonary disease		TRUE	Diagnoses - main ICD10: J44 Other chronic obstructive pulmonary disease	22	22	-0.00134925	7.582633981005723e-4	-1.12392	0.0751759	0.14366632587475045	21	1	0	-0.00770013	0.0511852	0.8819269818431567	3.7744993501201803e-4	0.9024825418541959	0	-0.00142988	9.393042173921513e-4	0.12794	-0.00143196	0.00165041	0.395399	FALSE	NA	7	7	TRUE	1.1239214749636466	0.10754664960705564	FALSE	Not significant
Maternal and neonatal disorders	2	B95.1, F53-F54, N82-N82.9, N96, O00-O98.63, O98.8-P22.9, P24-P34.2, P36-P36.9, P38-P92.9, P94-P96, P96.3-P96.4, P96.8-P99.9, Z03.7-Z03.79, Z35-Z39.2, Z64.0-Z64.3, Z87.5-Z87.6	Communicable, maternal, neonatal, and nutritional diseases	Maternal and neonatal disorders	NA	NA	Diagnoses - main ICD10: Z87 Personal history of other diseases and conditions		FALSE	Diagnoses - main ICD10: Z87 Personal history of other diseases and conditions	22	22	-0.00147621	2.9101708055493763e-4	-6.40625	3.9241745021849694e-7	0.0470745	21	1	0	-0.00400524	0.019644590741705215	0.8405037064248886	1.5030656482987155e-4	0.8988390366024823	0	-0.00150593	3.5951475060007424e-4	2.804590886821205e-5	-0.00150805	6.50818849203651e-4	0.030677999656344858	FALSE	NA	7	7	TRUE	6.406251688435066	1.460664953591072e-6	TRUE	Significant protective (Î²<0)
Neurological disorders	2	F00-F02.0, F02.2-F02.3, F02.8-F03.91, F06.2, G10-G13.8, G15-G21, G21.2-G24, G24.1-G25.0, G25.2-G25.3, G25.5, G25.8-G31.1, G31.8-G44.89, G48-G54.1, G54.5-G62, G62.2-G71.19, G71.3-G72, G72.1-G93.6, G93.8-G96, G96.1, G96.12-G96.9, G98-G99.8, M33-M33.99, M60-M60.19, M60.8-M60.9, M79.7, R25-R29.91, R41-R42.0, R90-R90.89	Non-communicable diseases	Neurological disorders	NA	NA	Diagnoses - main ICD10: G50 Disorders of trigeminal nerve		FALSE	Diagnoses - main ICD10: G50 Disorders of trigeminal nerve	22	22	-0.00147707	3.290683104816929e-4	-5.14461	7.167882678577382e-6	0.6406664625432879	21	0.9999999999995959	0	-0.00373438	0.0222132	0.8681809086281216	1.3415779240034321e-4	0.9200613034466167	0	-0.00146701	3.9014246415936427e-4	1.6978874839443581e-4	-0.00146809	7.451862507528353e-4	0.062156044083730405	FALSE	NA	7	7	TRUE	5.144609111669513	2.1632799074985792e-5	TRUE	Significant protective (Î²<0)
Maternal and neonatal disorders	2	B95.1, F53-F54, N82-N82.9, N96, O00-O98.63, O98.8-P22.9, P24-P34.2, P36-P36.9, P38-P92.9, P94-P96, P96.3-P96.4, P96.8-P99.9, Z03.7-Z03.79, Z35-Z39.2, Z64.0-Z64.3, Z87.5-Z87.6	Communicable, maternal, neonatal, and nutritional diseases	Maternal and neonatal disorders	NA	NA	Diagnoses - main ICD10: O32 Maternal care for known or suspected malpresentation of foetus		FALSE	Diagnoses - main ICD10: O32 Maternal care for known or suspected malpresentation of foetus	22	22	-0.00149124	6.771243213992844e-4	-1.55842	0.027642930558081293	0.614167	21	0.9999999999997374	0	0.030190225043092715	0.045708	0.5164680312588721	-0.00188291	0.4961540957544679	0	-0.00120535	8.252583647016756e-4	0.14413431878990274	-0.00120447	0.00140978	0.40254343298728223	FALSE	NA	7	7	TRUE	1.5584159172407697	0.0444132	TRUE	Significant protective (Î²<0)
Musculoskeletal disorders	2	G54.2-G54.4, I27.1, L93-L93.2, M00-M10.19, M10.3-M25.9, M28-M32.9, M34-M49, M49.2-M59, M61-M72.4, M72.8-M73, M74-M79.676, M79.8-M87.09, M87.2-M89.59, M89.7-M95.9, M97-M99.9, N09	Non-communicable diseases	Musculoskeletal disorders	NA	NA	Diagnoses - main ICD10: M50 Cervical disk disorders		TRUE	Diagnoses - main ICD10: M50 Cervical disk disorders	22	22	-0.00153718	5.58438642243398e-4	-2.22829	0.00591169	0.33174513245672765	21	0.9999999999999994	0	-0.00664014	0.0376964	0.8619492772210292	3.032823400925811e-4	0.8936610656617311	0	-0.00154855	6.749694966471536e-4	0.021776164804373797	-0.00154768	0.00124392	0.22713593891452907	FALSE	NA	7	7	TRUE	2.228288219357421	0.010647401803800227	TRUE	Significant protective (Î²<0)
Musculoskeletal disorders	2	G54.2-G54.4, I27.1, L93-L93.2, M00-M10.19, M10.3-M25.9, M28-M32.9, M34-M49, M49.2-M59, M61-M72.4, M72.8-M73, M74-M79.676, M79.8-M87.09, M87.2-M89.59, M89.7-M95.9, M97-M99.9, N09	Non-communicable diseases	Musculoskeletal disorders	NA	NA	Diagnoses - main ICD10: M80 Osteoporosis with pathological fracture		TRUE	Diagnoses - main ICD10: M80 Osteoporosis with pathological fracture	22	22	-0.00157029	3.215477692959193e-4	-5.98216	1.0419452075112908e-6	0.0477746	21	1	0	-0.000104979	0.021705500987657264	0.9961889555636877	-8.70875e-05	0.9468410922215216	0	-0.00157131	3.825089617465374e-4	3.992740064527564e-5	-0.00157191	6.627624518109806e-4	0.027340638978533904	FALSE	NA	7	7	TRUE	5.982155118561604	3.7133153671944936e-6	TRUE	Significant protective (Î²<0)
Cardiovascular diseases	2	B33.2-B33.24, D86.85, G45-G46.8, I00.0-I01.9, I02.0, I03-I11.9, I14-I27.0, I27.2-I83.93, I86-I89.0, I89.9-I95.1, I98, I98.4-ID5.9, K75.1, R00-R01.2, R07-R07.9	Non-communicable diseases	Cardiovascular diseases	NA	NA	Diagnoses - main ICD10: I20 Angina pectoris		TRUE	Diagnoses - main ICD10: I20 Angina pectoris	22	22	-0.00157244	0.00133545	-0.621581	0.2390113491649121	0.57194887241230985	21	0.9999999999998732	0	-0.0117208	0.0901472	0.8978508265682854	6.031425144541561e-4	0.9114799829787428	0	-0.00184452	0.00161426	0.253188	-0.00189714	0.00296968	0.5298371488348117	FALSE	NA	7	7	TRUE	0.6215814766139011	0.29870381467437357	FALSE	Not significant
Cardiovascular diseases	2	B33.2-B33.24, D86.85, G45-G46.8, I00.0-I01.9, I02.0, I03-I11.9, I14-I27.0, I27.2-I83.93, I86-I89.0, I89.9-I95.1, I98, I98.4-ID5.9, K75.1, R00-R01.2, R07-R07.9	Non-communicable diseases	Cardiovascular diseases	NA	NA	Diagnoses - main ICD10: I73 Other peripheral vascular diseases		TRUE	Diagnoses - main ICD10: I73 Other peripheral vascular diseases	22	22	-0.00165038	4.105504239930949e-4	-4.23496	5.8215623892905326e-5	0.0932911	21	1	0	-0.00502536	0.027713436377173006	0.8579313353410261	2.0058378953561175e-4	0.9042771557790399	0	-0.00170146	4.98413200489902e-4	6.407425147751401e-4	-0.00170503	8.548214603117273e-4	0.0592275	FALSE	NA	7	7	TRUE	4.234960443874764	1.4887201529865103e-4	TRUE	Significant protective (Î²<0)
Maternal and neonatal disorders	2	B95.1, F53-F54, N82-N82.9, N96, O00-O98.63, O98.8-P22.9, P24-P34.2, P36-P36.9, P38-P92.9, P94-P96, P96.3-P96.4, P96.8-P99.9, Z03.7-Z03.79, Z35-Z39.2, Z64.0-Z64.3, Z87.5-Z87.6	Communicable, maternal, neonatal, and nutritional diseases	Maternal and neonatal disorders	NA	NA	Diagnoses - main ICD10: O48 Prolonged pregnancy		FALSE	Diagnoses - main ICD10: O48 Prolonged pregnancy	22	22	-0.00167347	5.612980021437534e-4	-2.54225	0.00286911	0.5106504077759644	21	0.9999999999999604	0	-0.0211623	0.037889404863499065	0.5826833007092078	0.00115827	0.6125977014289683	0	-0.00192623	6.900793849946504e-4	0.00524945	-0.00194239	0.00115507	0.10745461619058494	FALSE	NA	7	7	TRUE	2.5422530426765975	0.00539973	TRUE	Significant protective (Î²<0)
Respiratory infections and tuberculosis	2	A10-A14, A15 -A18.89, A19-A19.9, A48.1, A70, B90-B90.9, B96.0-B96.1, B97.21, B97.4-B97.6, H65-H70.93, J00-J06.9, J09-J18.2, J18.8-J18.9, J19.6-J22.9, J36-J36.0, J85.1, J91.0, K67.3, K93.0, M49.0, N74.0-N74.1, P23-P23.9, P37.0, U04-U04.9, U84.3	Communicable, maternal, neonatal, and nutritional diseases	Respiratory infections and tuberculosis	NA	NA	Diagnoses - main ICD10: J06 Acute upper respiratory infections of multiple and unspecified sites		FALSE	Diagnoses - main ICD10: J06 Acute upper respiratory infections of multiple and unspecified sites	22	22	-0.00170169	4.080627105768189e-4	-4.51658	3.043811522365098e-5	0.010489566071296435	21	1	0	-0.00161737	0.0275456	0.9537608752373987	-5.01124e-06	0.9975877126942951	0	-0.00169969	5.031541395947641e-4	7.299608503202285e-4	-0.00170085	8.759790665574919e-4	0.0657157	FALSE	NA	7	7	TRUE	4.5165822432717135	8.290055772295186e-5	TRUE	Significant protective (Î²<0)
Other skin and subcutaneous diseases	3	B85-B85.4, B87-B88.9, D86.3, E80.1-E80.29, L10-L14.0, L28-L28.2, L42-L45, L49-L49.9, L51-L54.8, L56, L56.2-L57.9, L59-L60.9, L62-L62.8, L64, L64.8-L68.9, L71-L75.9, L80-L87.9, L90-L92.9, L94-L95.9, L98.5-L99.8	Non-communicable diseases	Skin and subcutaneous diseases	Other skin and subcutaneous diseases	NA	Diagnoses - main ICD10: L85 Other epidermal thickening		TRUE	Diagnoses - main ICD10: L85 Other epidermal thickening	22	22	-0.0017493	4.1054437946849357e-4	-4.69128	2.0357288260448448e-5	0.8183909838404563	21	0.9999999999951277	0	-0.021296	0.027713108884209088	0.4512014962023747	0.00116171	0.4886956524354569	0	-0.00199014	4.918315246901057e-4	5.201607324559173e-5	-0.00200466	9.132138589254096e-4	0.039531184783087606	FALSE	NA	7	7	TRUE	4.691280073680996	5.779399633262907e-5	TRUE	Significant protective (Î²<0)
Chronic respiratory diseases	2	D86-D86.2, D86.9, G47.3-G47.39, J07-J08, J18.7, J19, J23-J35.9, J37-J68.9, J70.8-J84.9, J85.9, J87-J91, J91.8-J94.9, J96-J99.8, R05.0-R06.9, R08-R09.89, R84-R84.9, R91-R91.8	Non-communicable diseases	Chronic respiratory diseases	NA	NA	Diagnoses - main ICD10: J39 Other diseases of upper respiratory tract		TRUE	Diagnoses - main ICD10: J39 Other diseases of upper respiratory tract	22	22	-0.00177845	3.63130744735793e-4	-6.01303	9.704404749285935e-7	0.2697084608066148	21	0.9999999999999999	0	-0.00125863	0.024512445659377918	0.9595587748883708	-3.08942e-05	0.9832893942291281	0	-0.00182365	4.494865735127058e-4	4.966695481825248e-5	-0.00183027	8.30140731182873e-4	0.0387575	FALSE	NA	7	7	TRUE	6.013031098300214	3.4956726785062238e-6	TRUE	Significant protective (Î²<0)
Otitis media	3	H65-H70.93	Communicable, maternal, neonatal, and nutritional diseases	Respiratory infections and tuberculosis	Otitis media	NA	Diagnoses - main ICD10: H65 Nonsuppurative otitis media		FALSE	Diagnoses - main ICD10: H65 Nonsuppurative otitis media	22	22	-0.00178237	5.265755428042825e-4	-3.1474	7.121958555222529e-4	0.8903491290645111	21	0.9999999999885766	0	0.0235043	0.0355455	0.5160006826131879	-0.00150285	0.4850109629953495	0	-0.00156733	6.762528300372991e-4	0.0204676	-0.00155323	0.00114738	0.19021711047291343	FALSE	NA	7	7	TRUE	3.147400557942098	0.00146372	TRUE	Significant protective (Î²<0)
Digestive diseases	2	I84-I85.9, I98.2, K15.9-K42.9, K44-K52, K52.2-K62, K62.4-K62.6, K62.8-K63.4, K63.8-K67, K67.8-K68.1, K68.12-K75, K75.2, K75.4-K76.2, K76.4-K90.9, K92-K93, K93.8, K96-K99, N29.0, N49.5, R11-R19.8, R85-R85.9, Z52.6, Z94.4	Non-communicable diseases	Digestive diseases	NA	NA	Diagnoses - main ICD10: K86 Other diseases of pancreas		TRUE	Diagnoses - main ICD10: K86 Other diseases of pancreas	22	22	-0.00178658	4.2224113048820364e-4	-4.63366	2.3245475586205473e-5	0.0565909	21	1	0	7.719023729144798e-4	0.028502598354217784	0.9786628789660805	-0.000152058	0.9293604646818221	0	-0.00177153	5.415579685194298e-4	0.00107103	-0.00177082	9.066847525652707e-4	0.0642653	FALSE	NA	7	7	TRUE	4.6336615640280305	6.489361934482361e-5	TRUE	Significant protective (Î²<0)
Gynecological diseases	3	B37.3-B37.49, D25-D26, E28.2, N61-N64.9, N72-N72.0, N75-N77.8, N80-N81.9, N83-N84, N84.2-N86, N88-N95.9, N97-N98.9, R30-R39.9, R87-R87.9	Non-communicable diseases	Other non-communicable diseases	Gynecological diseases	NA	Diagnoses - main ICD10: N97 Female infertility		FALSE	Diagnoses - main ICD10: N97 Female infertility	22	22	-0.00185496	6.911548318369489e-4	-2.13801	0.0072777	0.3171976661462572	21	0.9999999999999996	0	0.012854286124740398	0.046655153249342676	0.7857455905817226	-0.00087421	0.755792	0	-0.00175525	8.367910286946892e-4	0.035940738339828714	-0.00175689	0.0015486	0.26937	FALSE	NA	7	7	TRUE	2.138005596040985	0.012899634550732232	TRUE	Significant protective (Î²<0)
Other benign and in situ neoplasms	4	D00-D00.2, D02-D05.92, D07, D07.1-D11.9, D13-D13.2, D13.4-D13.7, D14-D24.9, D27-D37.1, D37.6-D39, D39.1-D39.9, D4-D44.9, D48-D49.9, N60-N60.99	Non-communicable diseases	Neoplasms	Other neoplasms	Other benign and in situ neoplasms	Diagnoses - main ICD10: D36 Benign neoplasm of other and unspecified sites		FALSE	Diagnoses - main ICD10: D36 Benign neoplasm of other and unspecified sites	22	22	-0.00188719	4.5844480977468114e-4	-4.41491	3.846718900749799e-5	0.4920408144552657	21	0.9999999999999729	0	-0.0171792	0.030946516294725907	0.5849641568242079	9.088470419401158e-4	0.6265502029629808	0	-0.0020421	5.807639685011944e-4	4.3770667567066265e-4	-0.00204632	0.0010319	0.0605905	FALSE	NA	7	7	TRUE	4.414909548633038	1.0309206654009462e-4	TRUE	Significant protective (Î²<0)
Cardiovascular diseases	2	B33.2-B33.24, D86.85, G45-G46.8, I00.0-I01.9, I02.0, I03-I11.9, I14-I27.0, I27.2-I83.93, I86-I89.0, I89.9-I95.1, I98, I98.4-ID5.9, K75.1, R00-R01.2, R07-R07.9	Non-communicable diseases	Cardiovascular diseases	NA	NA	Diagnoses - main ICD10: I44 Atrioventricular and left bundle-branch block		TRUE	Diagnoses - main ICD10: I44 Atrioventricular and left bundle-branch block	22	22	-0.00188862	4.113215963669122e-4	-5.35665	4.3989444939748586e-6	0.6468915498156594	21	0.9999999999995539	0	-0.0151811	0.027765553704875736	0.5905932990153665	7.90005085827748e-4	0.63728	0	-0.00204702	4.93535297149411e-4	3.358779127771326e-5	-0.00205103	9.042822336637861e-4	0.033991243729570006	FALSE	NA	7	7	TRUE	5.356651517930506	1.4034727671253121e-5	TRUE	Significant protective (Î²<0)
Digestive diseases	2	I84-I85.9, I98.2, K15.9-K42.9, K44-K52, K52.2-K62, K62.4-K62.6, K62.8-K63.4, K63.8-K67, K67.8-K68.1, K68.12-K75, K75.2, K75.4-K76.2, K76.4-K90.9, K92-K93, K93.8, K96-K99, N29.0, N49.5, R11-R19.8, R85-R85.9, Z52.6, Z94.4	Non-communicable diseases	Digestive diseases	NA	NA	Diagnoses - main ICD10: I84 Haemorrhoids		TRUE	Diagnoses - main ICD10: I84 Haemorrhoids	22	22	-0.00195551	0.00206934	-0.462606	0.3446626964079453	0.23240044001036847	21	1	0	-0.00492035	0.13968694526518435	0.9722502072078802	1.7620852166331155e-4	0.9832747365405975	0	-0.00226619	0.00263082	0.38901675724933893	-0.0022889	0.00450069	0.6163574685172266	FALSE	NA	7	7	TRUE	0.4626057186833601	0.4065563496361327	FALSE	Not significant
Multiple sclerosis	3	G35-G35.0	Non-communicable diseases	Neurological disorders	Multiple sclerosis	NA	Diagnoses - main ICD10: G35 Multiple sclerosis		FALSE	Diagnoses - main ICD10: G35 Multiple sclerosis	22	22	-0.00208506	5.407859162049148e-4	-3.93764	1.1544205911379589e-4	0.6838669449504332	21	1	0	0.0257861	0.0365047	0.48810181096917704	-0.00165646	0.45403252902579305	0	-0.00181645	7.001465762041611e-4	0.00947607	-0.00180652	0.00114523	0.12964339269394257	FALSE	NA	7	7	TRUE	3.937635935433414	2.78223667648357e-4	TRUE	Significant protective (Î²<0)
Gynecological diseases	3	B37.3-B37.49, D25-D26, E28.2, N61-N64.9, N72-N72.0, N75-N77.8, N80-N81.9, N83-N84, N84.2-N86, N88-N95.9, N97-N98.9, R30-R39.9, R87-R87.9	Non-communicable diseases	Other non-communicable diseases	Gynecological diseases	NA	Diagnoses - main ICD10: N89 Other noninflammatory disorders of vagina		FALSE	Diagnoses - main ICD10: N89 Other noninflammatory disorders of vagina	22	22	-0.00215606	7.29908354439927e-4	-2.50334	0.00313808	0.028926090366107146	21	0.9999999999999999	0	-0.00547213	0.0492712	0.9126745868988111	1.9708289320782902e-4	0.9470034194241191	0	-0.0022121	8.939393394950641e-4	0.013340182069338643	-0.00223126	0.00156977	0.16988220082203614	FALSE	NA	7	7	TRUE	2.5033364540255363	0.00587294	TRUE	Significant protective (Î²<0)
Maternal and neonatal disorders	2	B95.1, F53-F54, N82-N82.9, N96, O00-O98.63, O98.8-P22.9, P24-P34.2, P36-P36.9, P38-P92.9, P94-P96, P96.3-P96.4, P96.8-P99.9, Z03.7-Z03.79, Z35-Z39.2, Z64.0-Z64.3, Z87.5-Z87.6	Communicable, maternal, neonatal, and nutritional diseases	Maternal and neonatal disorders	NA	NA	Diagnoses - main ICD10: O46 Antepartum haemorrhage, not elsewhere classified		FALSE	Diagnoses - main ICD10: O46 Antepartum haemorrhage, not elsewhere classified	22	22	-0.00218796	5.574647726562351e-4	-4.06153	8.678962055350963e-5	1.4272460207885458	21	0.9999999987304564	0	0.026525513497844863	0.037630629177852905	0.48900604941657366	-0.00170652	0.45430073797400206	0	-0.0018234	7.020935410656485e-4	0.00940172	-0.00181742	0.0011526	0.12978763388873926	FALSE	NA	7	7	TRUE	4.061532210375034	2.1536683618833872e-4	TRUE	Significant protective (Î²<0)
Cardiovascular diseases	2	B33.2-B33.24, D86.85, G45-G46.8, I00.0-I01.9, I02.0, I03-I11.9, I14-I27.0, I27.2-I83.93, I86-I89.0, I89.9-I95.1, I98, I98.4-ID5.9, K75.1, R00-R01.2, R07-R07.9	Non-communicable diseases	Cardiovascular diseases	NA	NA	Diagnoses - main ICD10: I70 Atherosclerosis		TRUE	Diagnoses - main ICD10: I70 Atherosclerosis	22	22	-0.00220074	3.215200569292346e-4	-11.1159	7.658085852702332e-12	0.8120533692700451	21	0.9999999999954966	0	0.014269638489075415	0.021703597032430914	0.5183695319416294	-0.000978878	0.456728	0	-0.00203564	4.049390679759635e-4	4.981438533008233e-7	-0.00203134	6.844010502095341e-4	0.00733763	FALSE	NA	7	7	TRUE	11.115879769204591	5.458422895011237e-11	TRUE	Significant protective (Î²<0)
Other benign and in situ neoplasms	4	D00-D00.2, D02-D05.92, D07, D07.1-D11.9, D13-D13.2, D13.4-D13.7, D14-D24.9, D27-D37.1, D37.6-D39, D39.1-D39.9, D4-D44.9, D48-D49.9, N60-N60.99	Non-communicable diseases	Neoplasms	Other neoplasms	Other benign and in situ neoplasms	Diagnoses - main ICD10: N60 Benign mammary dysplasia		FALSE	Diagnoses - main ICD10: N60 Benign mammary dysplasia	22	22	-0.00234756	8.956929374559113e-4	-2.05706	0.00876873	0.13795177642237155	21	1	0	0.00162195	0.0604622	0.9788644452702654	-0.000235919	0.9483003982360594	0	-0.00226773	0.00111222	0.0414577	-0.00225983	0.00183941	0.23282615117669225	FALSE	NA	7	7	TRUE	2.057063312368806	0.015220334098852026	TRUE	Significant protective (Î²<0)
Bacterial skin diseases	3	A46-A46.0, A66-A67.3, A67.9, I89.1-I89.8, L00-L05.92, L08-L08.9, L30.3-L30.4, L88, L97-L98.499, M72.5-M72.6, N49.2-N49.3	Non-communicable diseases	Skin and subcutaneous diseases	Bacterial skin diseases	NA	Diagnoses - main ICD10: L02 Cutaneous abscess, furuncle and carbuncle		FALSE	Diagnoses - main ICD10: L02 Cutaneous abscess, furuncle and carbuncle	22	22	-0.00244854	7.535601321708497e-4	-2.93669	0.00115692	0.19564961573802178	21	1	0	-0.0214364	0.050867735181352944	0.6779476560990467	0.0011285	0.7128385309171361	0	-0.00266901	9.317560952849931e-4	0.00417683	-0.00269048	0.00161728	0.11104757301674353	FALSE	NA	7	7	TRUE	2.93669	0.00230696	TRUE	Significant protective (Î²<0)
Other benign and in situ neoplasms	4	D00-D00.2, D02-D05.92, D07, D07.1-D11.9, D13-D13.2, D13.4-D13.7, D14-D24.9, D27-D37.1, D37.6-D39, D39.1-D39.9, D4-D44.9, D48-D49.9, N60-N60.99	Non-communicable diseases	Neoplasms	Other neoplasms	Other benign and in situ neoplasms	Diagnoses - main ICD10: D21 Other benign neoplasms of connective and other soft tissue		FALSE	Diagnoses - main ICD10: D21 Other benign neoplasms of connective and other soft tissue	22	22	-0.0024538	4.0293561645162324e-4	-8.94673	1.1304858917112888e-9	0.21858112715003883	21	1	0	-0.00370444	0.027199501309156656	0.8930285266007363	7.432904652930633e-5	0.9637779484017177	0	-0.0024202	4.98910483391358e-4	1.2286277539343072e-6	-0.00242038	8.359097007691614e-4	0.00865233	FALSE	NA	7	7	TRUE	8.946734853212623	5.917387089426277e-9	TRUE	Significant protective (Î²<0)
Chronic kidney disease	3	D63.1, E08.2-E08.29, E10.2-E10.29, E11.2-E11.29, E12.2, E13.2-E13.29, E14.2, I12-I13.9, N02-N08.8, N15.0, N17-N19, Q60-Q63.2, Q63.8-Q63.9, Q64.2-Q64.9	Non-communicable diseases	Diabetes and kidney diseases	Chronic kidney disease	NA	Diagnoses - main ICD10: N17 Acute renal failure		TRUE	Diagnoses - main ICD10: N17 Acute renal failure	22	22	-0.00247322	4.702552170332319e-4	-6.83986	1.4459218693255491e-7	0.35824711138413606	21	0.9999999999999989	0	0.00472664	0.031743737126676996	0.8831237109796118	-0.000427907	0.8228529817676206	0	-0.00238133	5.870664204247623e-4	4.985150597618731e-5	-0.00238198	0.00100058	0.0268326	FALSE	NA	7	7	TRUE	6.839855173595788	5.766474121714988e-7	TRUE	Significant protective (Î²<0)
Other infectious diseases	2	A08.9, A09.0-A09.9, A14.9, A18.9, A20-A29, A31-A45.9, A47-A48.0, A48.2-A49.9, A61-A62, A65-A65.0, A67.7, A69-A69.1, A69.5, A72-A74, A74.8-A74.9, A76, A81-A81.9, A83-A89.9, A91.9, A97, B00-B06.9, B10-B19.9, B23.9, B24.9-B29.4, B31-B33, B33.3-B34.9, B37-B37.2, B37.5-B49.9, B50.1, B52.1, B53.3, B58-B59.9, B61-B62, B84, B93-B94, B94.1-B95.0, B95.2-B96, B96.2-B97.2, B97.29-B97.39, B97.7-B97.8, B97.89-B99.9, D70.3, D86.81, D89.3, F02.1, F07.1, G00-G09.9, G14-G14.6, I00, I02, I02.9, I96-I96.9, I98.1, J85-J85.0, J85.2-J85.3, J86-J86.9, K75.0, K75.3, K76.3, M49.1, M89.6-M89.69, P35-P35.9, P37, P37.2, P37.5-P37.9, R02-R02.9, U82-U84, U85-U89	Communicable, maternal, neonatal, and nutritional diseases	Other infectious diseases	NA	NA	Diagnoses - main ICD10: A41 Other septicaemia		FALSE	Diagnoses - main ICD10: A41 Other septicaemia	22	22	-0.00257058	7.28858319346685e-4	-3.37622	4.2051246404294996e-4	0.24703516677637932	21	1	0	-0.00490301	0.049200262188889225	0.9216110599135994	1.3862221461846395e-4	0.9626551488589925	0	-0.00255054	8.854547258149583e-4	0.00397064	-0.00255317	0.0015723	0.11932596552689367	FALSE	NA	7	7	TRUE	3.37622	9.088495190605693e-4	TRUE	Significant protective (Î²<0)
Musculoskeletal disorders	2	G54.2-G54.4, I27.1, L93-L93.2, M00-M10.19, M10.3-M25.9, M28-M32.9, M34-M49, M49.2-M59, M61-M72.4, M72.8-M73, M74-M79.676, M79.8-M87.09, M87.2-M89.59, M89.7-M95.9, M97-M99.9, N09	Non-communicable diseases	Musculoskeletal disorders	NA	NA	Diagnoses - main ICD10: M62 Other disorders of muscle		TRUE	Diagnoses - main ICD10: M62 Other disorders of muscle	22	22	-0.00260529	3.4551616265073216e-4	-13.3289	4.689438581384552e-14	0.24679490058506348	21	1	0	0.00152126	0.0233234	0.948643	-0.000245252	0.8613301015523802	0	-0.00258942	4.4470033541882316e-4	5.785557240785995e-9	-0.00259074	7.046933597950227e-4	0.00140462	FALSE	NA	7	7	TRUE	13.328879147818231	5.067619112141371e-13	TRUE	Significant protective (Î²<0)
Chronic kidney disease	3	D63.1, E08.2-E08.29, E10.2-E10.29, E11.2-E11.29, E12.2, E13.2-E13.29, E14.2, I12-I13.9, N02-N08.8, N15.0, N17-N19, Q60-Q63.2, Q63.8-Q63.9, Q64.2-Q64.9	Non-communicable diseases	Diabetes and kidney diseases	Chronic kidney disease	NA	Diagnoses - main ICD10: E10 Insulin-dependent diabetes mellitus		TRUE	Diagnoses - main ICD10: E10 Insulin-dependent diabetes mellitus	22	22	-0.00260967	4.0635631334890707e-4	-9.87162	1.3439552203629212e-10	0.4866396432110641	21	0.9999999999999758	0	0.010697853119119216	0.027430270230167877	0.7006576355312033	-0.000790901	0.6328115323810231	0	-0.00254539	5.061819312991818e-4	4.940499128692811e-7	-0.002544	9.478722903047634e-4	0.0138965	FALSE	NA	7	7	TRUE	9.871615201425996	7.630932183416587e-10	TRUE	Significant protective (Î²<0)
Musculoskeletal disorders	2	G54.2-G54.4, I27.1, L93-L93.2, M00-M10.19, M10.3-M25.9, M28-M32.9, M34-M49, M49.2-M59, M61-M72.4, M72.8-M73, M74-M79.676, M79.8-M87.09, M87.2-M89.59, M89.7-M95.9, M97-M99.9, N09	Non-communicable diseases	Musculoskeletal disorders	NA	NA	Diagnoses - main ICD10: M13 Other arthritis		TRUE	Diagnoses - main ICD10: M13 Other arthritis	22	22	-0.00270097	7.086635495864839e-4	-3.85948	1.3820442455096308e-4	0.49605618909735616	21	0.9999999999999706	0	-0.0269501	0.047837098083759036	0.5794438733695001	0.00144119	0.6177229838511027	0	-0.00300032	8.743569385382653e-4	6.003364273569278e-4	-0.00301088	0.00159957	0.0737258	FALSE	NA	7	7	TRUE	3.859478053001553	3.2376560996204637e-4	TRUE	Significant protective (Î²<0)
Digestive diseases	2	I84-I85.9, I98.2, K15.9-K42.9, K44-K52, K52.2-K62, K62.4-K62.6, K62.8-K63.4, K63.8-K67, K67.8-K68.1, K68.12-K75, K75.2, K75.4-K76.2, K76.4-K90.9, K92-K93, K93.8, K96-K99, N29.0, N49.5, R11-R19.8, R85-R85.9, Z52.6, Z94.4	Non-communicable diseases	Digestive diseases	NA	NA	Diagnoses - main ICD10: K20 Oesophagitis		TRUE	Diagnoses - main ICD10: K20 Oesophagitis	22	22	-0.00275756	0.00128786	-1.49136	0.0322583	0.29540847751937355	21	1	0	-0.042641	0.0869348	0.629123	0.00237038	0.6513076226057986	0	-0.00321941	0.00156123	0.0391979	-0.00324606	0.002851	0.26770516733570376	FALSE	NA	7	7	TRUE	1.49136	0.0504978	FALSE	Not significant
Other skin and subcutaneous diseases	3	B85-B85.4, B87-B88.9, D86.3, E80.1-E80.29, L10-L14.0, L28-L28.2, L42-L45, L49-L49.9, L51-L54.8, L56, L56.2-L57.9, L59-L60.9, L62-L62.8, L64, L64.8-L68.9, L71-L75.9, L80-L87.9, L90-L92.9, L94-L95.9, L98.5-L99.8	Non-communicable diseases	Skin and subcutaneous diseases	Other skin and subcutaneous diseases	NA	Diagnoses - main ICD10: L43 Lichen planus		TRUE	Diagnoses - main ICD10: L43 Lichen planus	22	22	-0.00286828	4.2463702234865885e-4	-10.8442	1.4316911641948972e-11	0.5712446326999432	21	0.9999999999998748	0	-0.0150525	0.028664356595216888	0.6052659952161454	7.241416722037922e-4	0.6752935838714196	0	-0.00300645	5.395545623524413e-4	2.5169759240015566e-8	-0.00302264	9.436275001835219e-4	0.0042715	FALSE	NA	7	7	TRUE	10.844150655318193	9.223395000101741e-11	TRUE	Significant protective (Î²<0)
Burkitt lymphoma	4	C83.7-C83.80	Non-communicable diseases	Neoplasms	Non-Hodgkin lymphoma	Burkitt lymphoma	Diagnoses - main ICD10: C83 Diffuse non-Hodgkin's lymphoma		TRUE	Diagnoses - main ICD10: C83 Diffuse non-Hodgkin's lymphoma	22	22	-0.00289566	4.278864667391385e-4	-10.8822	1.3116692581263158e-11	0.42290050193522155	21	0.9999999999999944	0	0.00961741	0.0288837	0.7426220184101597	-0.000743685	0.6694557107136712	0	-0.00278454	5.333927497955837e-4	1.7850883057939925e-7	-0.00278717	9.053552946308172e-4	0.00569772	FALSE	NA	7	7	TRUE	10.88217565998988	8.615866695535603e-11	TRUE	Significant protective (Î²<0)
Musculoskeletal disorders	2	G54.2-G54.4, I27.1, L93-L93.2, M00-M10.19, M10.3-M25.9, M28-M32.9, M34-M49, M49.2-M59, M61-M72.4, M72.8-M73, M74-M79.676, M79.8-M87.09, M87.2-M89.59, M89.7-M95.9, M97-M99.9, N09	Non-communicable diseases	Musculoskeletal disorders	NA	NA	Diagnoses - main ICD10: M21 Other acquired deformities of limbs		TRUE	Diagnoses - main ICD10: M21 Other acquired deformities of limbs	22	22	-0.00295117	5.064784632567374e-4	-8.24804	5.648817180896913e-9	0.3763457459532984	21	0.9999999999999983	0	-0.000103975	0.0341889	0.997604	-0.000169216	0.9344510676541815	0	-0.00296222	6.430706460568396e-4	4.097772954336357e-6	-0.00295397	0.00103947	0.00976751	FALSE	NA	7	7	TRUE	8.248042480603106	2.6652869797189662e-8	TRUE	Significant protective (Î²<0)
Maternal and neonatal disorders	2	B95.1, F53-F54, N82-N82.9, N96, O00-O98.63, O98.8-P22.9, P24-P34.2, P36-P36.9, P38-P92.9, P94-P96, P96.3-P96.4, P96.8-P99.9, Z03.7-Z03.79, Z35-Z39.2, Z64.0-Z64.3, Z87.5-Z87.6	Communicable, maternal, neonatal, and nutritional diseases	Maternal and neonatal disorders	NA	NA	Diagnoses - main ICD10: O42 Premature rupture of membranes		FALSE	Diagnoses - main ICD10: O42 Premature rupture of membranes	22	22	-0.0029886	6.695181627087823e-4	-5.09413	8.051353927566585e-6	0.0402715	21	1	0	-0.00347844	0.045194598071720514	0.9394155533650578	2.911199763301351e-5	0.991459	0	-0.00298669	8.18011738988678e-4	2.6106116959614506e-4	-0.00298993	0.00136762	0.0402638	FALSE	NA	7	7	TRUE	5.094131081889455	2.4082174694060766e-5	TRUE	Significant protective (Î²<0)
Gynecological diseases	3	B37.3-B37.49, D25-D26, E28.2, N61-N64.9, N72-N72.0, N75-N77.8, N80-N81.9, N83-N84, N84.2-N86, N88-N95.9, N97-N98.9, R30-R39.9, R87-R87.9	Non-communicable diseases	Other non-communicable diseases	Gynecological diseases	NA	Diagnoses - main ICD10: N62 Hypertrophy of breast		FALSE	Diagnoses - main ICD10: N62 Hypertrophy of breast	22	22	-0.00309405	5.515544235479527e-4	-7.69317	2.0268798006263477e-8	0.16582695526351957	21	1	0	0.00826227	0.0372317	0.8266303288292352	-0.000674936	0.7634791553513696	0	-0.00299853	6.570536157167976e-4	5.028302938619148e-6	-0.00299646	0.00119188	0.0201556	FALSE	NA	7	7	TRUE	7.693172005363494	8.705188887305468e-8	TRUE	Significant protective (Î²<0)
Cardiovascular diseases	2	B33.2-B33.24, D86.85, G45-G46.8, I00.0-I01.9, I02.0, I03-I11.9, I14-I27.0, I27.2-I83.93, I86-I89.0, I89.9-I95.1, I98, I98.4-ID5.9, K75.1, R00-R01.2, R07-R07.9	Non-communicable diseases	Cardiovascular diseases	NA	NA	Diagnoses - main ICD10: I80 Phlebitis and thrombophlebitis		TRUE	Diagnoses - main ICD10: I80 Phlebitis and thrombophlebitis	22	22	-0.00311827	8.690753069068331e-4	-3.47732	3.3318003140829136e-4	0.17519413317538868	21	0.9999999999999999	0	0.00578203	0.0586654	0.9224692141140298	-0.000528968	0.8809202881227219	0	-0.00311855	0.00102473	0.00233999	-0.00312099	0.00187725	0.11126087140172727	FALSE	NA	7	7	TRUE	3.4773210352036164	7.247747436479065e-4	TRUE	Significant protective (Î²<0)
Musculoskeletal disorders	2	G54.2-G54.4, I27.1, L93-L93.2, M00-M10.19, M10.3-M25.9, M28-M32.9, M34-M49, M49.2-M59, M61-M72.4, M72.8-M73, M74-M79.676, M79.8-M87.09, M87.2-M89.59, M89.7-M95.9, M97-M99.9, N09	Non-communicable diseases	Musculoskeletal disorders	NA	NA	Diagnoses - main ICD10: M20 Acquired deformities of fingers and toes		TRUE	Diagnoses - main ICD10: M20 Acquired deformities of fingers and toes	22	22	-0.00314358	0.00212087	-0.859229	0.138284	0.32638870620319443	21	0.9999999999999996	0	0.0668011	0.14316520515084755	0.6458277792197942	-0.004157	0.6304307452854089	0	-0.00253998	0.00259475	0.32763316159364964	-0.00249193	0.00465733	0.5982328487974102	FALSE	NA	7	7	TRUE	0.8592294516447665	0.18238185927590533	FALSE	Not significant
Low back pain	3	G54.4, M47.015-M47.019, M47.15-M47.18, M47.25-M47.28, M47.815-M47.818, M47.896-M47.899, M48.05-M48.08, M48.16-M48.19, M48.25-M48.27, M48.35-M48.38, M48.45-M48.48, M48.55-M48.58, M49.85-M49.88, M51.05-M51.07, M51.15-M51.17, M51.25-M51.27, M51.35-M51.37, M51.45-M51.47, M51.85-M51.87, M53.3, M53.85-M53.88, M54.05-M54.09, M54.15-M54.18, M54.3-M54.5, M99.03-M99.04, M99.13-M99.14, M99.23-M99.24, M99.33-M99.34, M99.43-M99.44, M99.53-M99.54, M99.63-M99.64, M99.73-M99.74, M99.83-M99.84	Non-communicable diseases	Musculoskeletal disorders	Low back pain	NA	Diagnoses - main ICD10: M48 Other spondylopathies		TRUE	Diagnoses - main ICD10: M48 Other spondylopathies	22	22	-0.00316935	8.562777999598324e-4	-3.66859	2.144907858987393e-4	1.3983937481115238	21	0.9999999989619691	0	-0.0615388	0.0578016	0.2997170095094125	0.00346905	0.32458939387763897	0	-0.00376081	0.00105761	3.7663556569100516e-4	-0.0037708	0.00197916	0.0705323	FALSE	NA	7	7	TRUE	3.668591359513211	4.7585704156342826e-4	TRUE	Significant protective (Î²<0)
Other benign and in situ neoplasms	4	D00-D00.2, D02-D05.92, D07, D07.1-D11.9, D13-D13.2, D13.4-D13.7, D14-D24.9, D27-D37.1, D37.6-D39, D39.1-D39.9, D4-D44.9, D48-D49.9, N60-N60.99	Non-communicable diseases	Neoplasms	Other neoplasms	Other benign and in situ neoplasms	Diagnoses - main ICD10: D35 Benign neoplasm of other and unspecified endocrine glands		FALSE	Diagnoses - main ICD10: D35 Benign neoplasm of other and unspecified endocrine glands	22	22	-0.00317493	5.199659206745707e-4	-8.9908	1.021404708418822e-9	0.16707589241810783	21	1	0	-0.00899201	0.035099342347023936	0.8004227086844315	3.457248674414576e-4	0.8700175783024215	0	-0.00322212	6.397338505555489e-4	4.7371793716440265e-7	-0.00322389	0.00104962	0.00579071	FALSE	NA	7	7	TRUE	8.990802144487528	5.431279005084212e-9	TRUE	Significant protective (Î²<0)
Other infectious diseases	2	A08.9, A09.0-A09.9, A14.9, A18.9, A20-A29, A31-A45.9, A47-A48.0, A48.2-A49.9, A61-A62, A65-A65.0, A67.7, A69-A69.1, A69.5, A72-A74, A74.8-A74.9, A76, A81-A81.9, A83-A89.9, A91.9, A97, B00-B06.9, B10-B19.9, B23.9, B24.9-B29.4, B31-B33, B33.3-B34.9, B37-B37.2, B37.5-B49.9, B50.1, B52.1, B53.3, B58-B59.9, B61-B62, B84, B93-B94, B94.1-B95.0, B95.2-B96, B96.2-B97.2, B97.29-B97.39, B97.7-B97.8, B97.89-B99.9, D70.3, D86.81, D89.3, F02.1, F07.1, G00-G09.9, G14-G14.6, I00, I02, I02.9, I96-I96.9, I98.1, J85-J85.0, J85.2-J85.3, J86-J86.9, K75.0, K75.3, K76.3, M49.1, M89.6-M89.69, P35-P35.9, P37, P37.2, P37.5-P37.9, R02-R02.9, U82-U84, U85-U89	Communicable, maternal, neonatal, and nutritional diseases	Other infectious diseases	NA	NA	Diagnoses - main ICD10: D70 Agranulocytosis		FALSE	Diagnoses - main ICD10: D70 Agranulocytosis	22	22	-0.00318097	7.06874618751507e-4	-5.16788	6.793978585359894e-6	0.1340645134186217	21	1	0	-0.0039184	0.047716332611508344	0.9353687152124475	4.382748239900044e-5	0.987821	0	-0.003233	8.568939351613814e-4	1.613436837914804e-4	-0.00323288	0.00141391	0.032715009528308615	FALSE	NA	7	7	TRUE	5.167875826361294	2.0816776505097535e-5	TRUE	Significant protective (Î²<0)
Maternal and neonatal disorders	2	B95.1, F53-F54, N82-N82.9, N96, O00-O98.63, O98.8-P22.9, P24-P34.2, P36-P36.9, P38-P92.9, P94-P96, P96.3-P96.4, P96.8-P99.9, Z03.7-Z03.79, Z35-Z39.2, Z64.0-Z64.3, Z87.5-Z87.6	Communicable, maternal, neonatal, and nutritional diseases	Maternal and neonatal disorders	NA	NA	Diagnoses - main ICD10: O80 Single spontaneous delivery		FALSE	Diagnoses - main ICD10: O80 Single spontaneous delivery	22	22	-0.00325767	0.00105508	-2.69513	0.00201774	0.31655820419065733	21	0.9999999999999998	0	0.011892904691328803	0.0712213	0.8690583673750865	-0.000900439	0.8336763200349833	0	-0.00306054	0.00126946	0.0159136	-0.00306173	0.00216445	0.17185564481105112	FALSE	NA	7	7	TRUE	2.695133844815972	0.00390719	TRUE	Significant protective (Î²<0)
Neurological disorders	2	F00-F02.0, F02.2-F02.3, F02.8-F03.91, F06.2, G10-G13.8, G15-G21, G21.2-G24, G24.1-G25.0, G25.2-G25.3, G25.5, G25.8-G31.1, G31.8-G44.89, G48-G54.1, G54.5-G62, G62.2-G71.19, G71.3-G72, G72.1-G93.6, G93.8-G96, G96.1, G96.12-G96.9, G98-G99.8, M33-M33.99, M60-M60.19, M60.8-M60.9, M79.7, R25-R29.91, R41-R42.0, R90-R90.89	Non-communicable diseases	Neurological disorders	NA	NA	Diagnoses - main ICD10: G57 Mononeuropathies of lower limb		FALSE	Diagnoses - main ICD10: G57 Mononeuropathies of lower limb	22	22	-0.00327725	8.175205473571171e-4	-4.21441	6.103693711127128e-5	0.14220296524604245	21	1	0	0.00439086	0.0551852	0.9373733212252989	-0.000455736	0.8908656662170302	0	-0.00327834	9.972683698116916e-4	0.00101147	-0.00329663	0.00181654	0.0838695	FALSE	NA	7	7	TRUE	4.21441	1.5490434797178697e-4	TRUE	Significant protective (Î²<0)
Chronic respiratory diseases	2	D86-D86.2, D86.9, G47.3-G47.39, J07-J08, J18.7, J19, J23-J35.9, J37-J68.9, J70.8-J84.9, J85.9, J87-J91, J91.8-J94.9, J96-J99.8, R05.0-R06.9, R08-R09.89, R84-R84.9, R91-R91.8	Non-communicable diseases	Chronic respiratory diseases	NA	NA	Diagnoses - main ICD10: J32 Chronic sinusitis		TRUE	Diagnoses - main ICD10: J32 Chronic sinusitis	22	22	-0.00328749	6.860949172718001e-4	-5.78131	1.6546039230701817e-6	0.22305925509815142	21	1	0	-0.0204795	0.046313623511903525	0.6630951524778317	0.00102177	0.714355	0	-0.00343617	8.38012180788392e-4	4.1246830610515045e-5	-0.00346696	0.00137738	0.020025235955988478	FALSE	NA	7	7	TRUE	5.781305950294083	5.6560440227399065e-6	TRUE	Significant protective (Î²<0)
Diarrheal diseases	3	A00-A00.9, A02-A02.0, A02.8-A07, A07.2-A07.4, A08-A08.8, A09, K52.1	Communicable, maternal, neonatal, and nutritional diseases	Enteric infections	Diarrheal diseases	NA	Diagnoses - main ICD10: K52 Other non-infective gastro-enteritis and colitis		FALSE	Diagnoses - main ICD10: K52 Other non-infective gastro-enteritis and colitis	22	22	-0.00329636	0.00195611	-1.03642	0.0919568	0.581379	21	0.9999999999998503	0	-0.0376092	0.1320436106576292	0.7787070699201841	0.00203931	0.7976062329898099	0	-0.00348156	0.00245515	0.15617229270796912	-0.00349372	0.00423032	0.4181582432242563	FALSE	NA	7	7	TRUE	1.0364159922420297	0.1267717662529363	FALSE	Not significant
Oral disorders	3	K00-K08.499, K08.8-K14.9, M26-M27.9	Non-communicable diseases	Other non-communicable diseases	Oral disorders	NA	Diagnoses - main ICD10: K14 Diseases of tongue		FALSE	Diagnoses - main ICD10: K14 Diseases of tongue	22	22	-0.00332304	5.873740699603715e-4	-7.81349	1.5364164637968626e-8	0.12172205256376098	21	0.9999999999999999	0	0.0072708	0.0396496	0.856349	-0.00062962	0.7920389347627851	0	-0.00324757	6.947716909241737e-4	2.9495046244592703e-6	-0.00323312	0.00123399	0.0159971	FALSE	NA	7	7	TRUE	7.8134910477071875	6.86266020495932e-8	TRUE	Significant protective (Î²<0)
Maternal and neonatal disorders	2	B95.1, F53-F54, N82-N82.9, N96, O00-O98.63, O98.8-P22.9, P24-P34.2, P36-P36.9, P38-P92.9, P94-P96, P96.3-P96.4, P96.8-P99.9, Z03.7-Z03.79, Z35-Z39.2, Z64.0-Z64.3, Z87.5-Z87.6	Communicable, maternal, neonatal, and nutritional diseases	Maternal and neonatal disorders	NA	NA	Diagnoses - main ICD10: O20 Haemorrhage in early pregnancy		FALSE	Diagnoses - main ICD10: O20 Haemorrhage in early pregnancy	22	22	-0.00332467	7.115773784635557e-4	-5.52592	2.979068141328402e-6	2.3129543004330646	21	0.9999998648639704	0	-0.0490777	0.048033818965028396	0.3191088243066973	0.00271922	0.3521544821136242	0	-0.00375067	8.945021571083052e-4	2.7525226783308836e-5	-0.00377643	0.00157378	0.0257713	FALSE	NA	7	7	TRUE	5.525919562892891	9.881067597475392e-6	TRUE	Significant protective (Î²<0)
Skin and subcutaneous diseases	2	A46-A46.0, A66-A67.3, A67.9, B07-B09, B35-B36.9, B85-B88.9, D86.3, E80.1-E80.29, I89.1-I89.8, L00-L23.2, L23.4-L27, L27.2-L54.8, L56, L56.2-L57.9, L59-L64, L64.8-L75.9, L77-L92.9, L94-L99.8, M72.5-M72.6, N49.2-N49.3, R20-R24.0	Non-communicable diseases	Skin and subcutaneous diseases	NA	NA	Diagnoses - main ICD10: R22 Localised swelling, mass and lump of skin and subcutaneous tissue		TRUE	Diagnoses - main ICD10: R22 Localised swelling, mass and lump of skin and subcutaneous tissue	22	22	-0.00333576	7.261020328280583e-4	-5.36182	4.346946982641615e-6	0.4029463276268411	21	0.9999999999999964	0	0.017643430756663595	0.0490142	0.7226461072349388	-0.00124685	0.6731748361142835	0	-0.00308681	9.077437802992229e-4	6.725543662403675e-4	-0.00307816	0.00154657	0.0597315	FALSE	NA	7	7	TRUE	5.361815656631478	1.4002184992162896e-5	TRUE	Significant protective (Î²<0)
Oral disorders	3	K00-K08.499, K08.8-K14.9, M26-M27.9	Non-communicable diseases	Other non-communicable diseases	Oral disorders	NA	Diagnoses - main ICD10: K13 Other diseases of lip and oral mucosa		FALSE	Diagnoses - main ICD10: K13 Other diseases of lip and oral mucosa	22	22	-0.00341296	9.151390168382009e-4	-3.71693	1.9189839149735157e-4	0.0668134	21	1	0	-0.000954148	0.061774817693915456	0.9878297404666357	-0.000146134	0.9686414783826024	0	-0.00331761	0.00109724	0.00249791	-0.00330692	0.00197428	0.10876308122055288	FALSE	NA	7	7	TRUE	3.7169286655289997	4.3436460237576203e-4	TRUE	Significant protective (Î²<0)
Cardiovascular diseases	2	B33.2-B33.24, D86.85, G45-G46.8, I00.0-I01.9, I02.0, I03-I11.9, I14-I27.0, I27.2-I83.93, I86-I89.0, I89.9-I95.1, I98, I98.4-ID5.9, K75.1, R00-R01.2, R07-R07.9	Non-communicable diseases	Cardiovascular diseases	NA	NA	Diagnoses - main ICD10: R00 Abnormalities of heart beat		TRUE	Diagnoses - main ICD10: R00 Abnormalities of heart beat	22	22	-0.00347181	9.867769890111045e-4	-3.36224	4.3427230170212295e-4	1.741695876402059	21	0.9999999910949614	0	-0.0435058	0.0666107	0.521107	0.00237933	0.5545379950545378	0	-0.00379463	0.00125197	0.00243809	-0.00379424	0.00208824	0.0835249	FALSE	NA	7	7	TRUE	3.3622378694670028	9.290866712399201e-4	TRUE	Significant protective (Î²<0)
Maternal and neonatal disorders	2	B95.1, F53-F54, N82-N82.9, N96, O00-O98.63, O98.8-P22.9, P24-P34.2, P36-P36.9, P38-P92.9, P94-P96, P96.3-P96.4, P96.8-P99.9, Z03.7-Z03.79, Z35-Z39.2, Z64.0-Z64.3, Z87.5-Z87.6	Communicable, maternal, neonatal, and nutritional diseases	Maternal and neonatal disorders	NA	NA	Diagnoses - main ICD10: O75 Other complications of labour and delivery, not elsewhere classified		FALSE	Diagnoses - main ICD10: O75 Other complications of labour and delivery, not elsewhere classified	22	22	-0.00352394	3.7903172894070483e-4	-19.8411	1.4418198326709112e-20	0.9621151063535646	21	0.9999999999750475	0	-0.0128897	0.025585852165197584	0.6199181394840738	5.566330050300072e-4	0.7181395429529653	0	-0.00359758	4.7018349042342273e-4	1.987281130787183e-14	-0.00360046	8.790858714163767e-4	5.168952630289264e-4	FALSE	NA	7	7	TRUE	19.841089004918505	4.0250803662062937e-19	TRUE	Significant protective (Î²<0)
Colon and rectum cancer	3	C18-C19.0, C20, C21-C21.8	Non-communicable diseases	Neoplasms	Colon and rectum cancer	NA	Diagnoses - main ICD10: C18 Malignant neoplasm of colon		TRUE	Diagnoses - main ICD10: C18 Malignant neoplasm of colon	22	22	-0.00361138	8.673000716245829e-4	-4.50473	3.128046992674263e-5	0.0456782	21	1	0	-0.0107199	0.0585455	0.8565596376869473	4.2248052102551644e-4	0.90456	0	-0.00366373	0.00108371	7.229402599340804e-4	-0.00367074	0.00189078	0.065749	FALSE	NA	7	7	TRUE	4.504726731153807	8.450772117305469e-5	TRUE	Significant protective (Î²<0)
Chronic respiratory diseases	2	D86-D86.2, D86.9, G47.3-G47.39, J07-J08, J18.7, J19, J23-J35.9, J37-J68.9, J70.8-J84.9, J85.9, J87-J91, J91.8-J94.9, J96-J99.8, R05.0-R06.9, R08-R09.89, R84-R84.9, R91-R91.8	Non-communicable diseases	Chronic respiratory diseases	NA	NA	Diagnoses - main ICD10: J33 Nasal polyp		TRUE	Diagnoses - main ICD10: J33 Nasal polyp	22	22	-0.00363226	7.194144619200246e-4	-6.3523	4.4432820539681065e-7	0.0762274	21	1	0	-0.00302438	0.0485628	0.9509598820833097	-3.6128e-05	0.990136	0	-0.0035947	8.888030888894102e-4	5.245096466510584e-5	-0.00359102	0.00153727	0.0294876	FALSE	NA	7	7	TRUE	6.3523	1.6179342261731692e-6	TRUE	Significant protective (Î²<0)
Digestive diseases	2	I84-I85.9, I98.2, K15.9-K42.9, K44-K52, K52.2-K62, K62.4-K62.6, K62.8-K63.4, K63.8-K67, K67.8-K68.1, K68.12-K75, K75.2, K75.4-K76.2, K76.4-K90.9, K92-K93, K93.8, K96-K99, N29.0, N49.5, R11-R19.8, R85-R85.9, Z52.6, Z94.4	Non-communicable diseases	Digestive diseases	NA	NA	Diagnoses - main ICD10: K61 Abscess of anal and rectal regions		TRUE	Diagnoses - main ICD10: K61 Abscess of anal and rectal regions	22	22	-0.00366639	4.876982202076712e-4	-13.2539	5.573300025437992e-14	0.11367909120534485	21	1	0	-0.00365468	0.0329212	0.9127125858650291	-6.95583e-07	0.9997198379275611	0	-0.00363389	6.098407781842574e-4	2.5417920247914326e-9	-0.00363411	0.00108009	0.00293132	FALSE	NA	7	7	TRUE	13.253887577097235	5.834548464130398e-13	TRUE	Significant protective (Î²<0)
Other benign and in situ neoplasms	4	D00-D00.2, D02-D05.92, D07, D07.1-D11.9, D13-D13.2, D13.4-D13.7, D14-D24.9, D27-D37.1, D37.6-D39, D39.1-D39.9, D4-D44.9, D48-D49.9, N60-N60.99	Non-communicable diseases	Neoplasms	Other neoplasms	Other benign and in situ neoplasms	Diagnoses - main ICD10: D13 Benign neoplasm of other and ill-defined parts of digestive system		FALSE	Diagnoses - main ICD10: D13 Benign neoplasm of other and ill-defined parts of digestive system	22	22	-0.00368223	5.470755756627279e-4	-10.7726	1.6879469200095683e-11	0.732478	21	0.9999999999984188	0	0.016354720470323596	0.036929286686801836	0.6626156667821923	-0.00119085	0.5933767374207208	0	-0.00349215	6.722791865300027e-4	2.05270826522326e-7	-0.00349045	0.00119317	0.00808612	FALSE	NA	7	7	TRUE	10.772641214528727	1.0669098456664252e-10	TRUE	Significant protective (Î²<0)
Other skin and subcutaneous diseases	3	B85-B85.4, B87-B88.9, D86.3, E80.1-E80.29, L10-L14.0, L28-L28.2, L42-L45, L49-L49.9, L51-L54.8, L56, L56.2-L57.9, L59-L60.9, L62-L62.8, L64, L64.8-L68.9, L71-L75.9, L80-L87.9, L90-L92.9, L94-L95.9, L98.5-L99.8	Non-communicable diseases	Skin and subcutaneous diseases	Other skin and subcutaneous diseases	NA	Diagnoses - main ICD10: L73 Other follicular disorders		TRUE	Diagnoses - main ICD10: L73 Other follicular disorders	22	22	-0.00378436	3.3217727632519614e-4	-29.3418	4.5524009085294836e-30	0.16231082435102312	21	1	0	2.545795619336854e-4	0.022423014917961705	0.9910539078359624	-0.000240045	0.8588518910202871	0	-0.00378804	4.499233078447676e-4	3.7873090895594455e-17	-0.00379348	7.373051350107604e-4	4.258707091133888e-5	FALSE	NA	7	7	TRUE	29.341759498657087	3.8126357608934426e-28	TRUE	Significant protective (Î²<0)
Neurological disorders	2	F00-F02.0, F02.2-F02.3, F02.8-F03.91, F06.2, G10-G13.8, G15-G21, G21.2-G24, G24.1-G25.0, G25.2-G25.3, G25.5, G25.8-G31.1, G31.8-G44.89, G48-G54.1, G54.5-G62, G62.2-G71.19, G71.3-G72, G72.1-G93.6, G93.8-G96, G96.1, G96.12-G96.9, G98-G99.8, M33-M33.99, M60-M60.19, M60.8-M60.9, M79.7, R25-R29.91, R41-R42.0, R90-R90.89	Non-communicable diseases	Neurological disorders	NA	NA	Diagnoses - main ICD10: G56 Mononeuropathies of upper limb		FALSE	Diagnoses - main ICD10: G56 Mononeuropathies of upper limb	22	22	-0.00388248	0.00198985	-1.29209	0.0510402	0.36577837046010364	21	0.9999999999999987	0	-0.0428826	0.134322	0.7528448359444345	0.00231788	0.7745143445947855	0	-0.00430233	0.0024083	0.0740246	-0.00431087	0.00420919	0.3174141993471622	FALSE	NA	7	7	TRUE	1.292087787687637	0.0770201	FALSE	Not significant
Other benign and in situ neoplasms	4	D00-D00.2, D02-D05.92, D07, D07.1-D11.9, D13-D13.2, D13.4-D13.7, D14-D24.9, D27-D37.1, D37.6-D39, D39.1-D39.9, D4-D44.9, D48-D49.9, N60-N60.99	Non-communicable diseases	Neoplasms	Other neoplasms	Other benign and in situ neoplasms	Diagnoses - main ICD10: D48 Neoplasm of uncertain or unknown behaviour of other and unspecified sites		FALSE	Diagnoses - main ICD10: D48 Neoplasm of uncertain or unknown behaviour of other and unspecified sites	22	22	-0.0038835	4.912281616949892e-4	-14.5744	2.6644983534759895e-15	0.0703421	21	1	0	0.00144958	0.033159471577668014	0.9655648640433032	-0.000316959	0.8738261610479368	0	-0.00384787	5.96046191949586e-4	1.0774425983354015e-10	-0.00384541	0.00107474	0.00177356	FALSE	NA	7	7	TRUE	14.574384543794814	3.570427793657826e-14	TRUE	Significant protective (Î²<0)
Other non-communicable diseases	2	B37.3-B37.49, C7A00-C7B8, D25-D26, D3A00-D3A8, D55-D61.9, D64-D69.49, D69.6-D70.0, D70.4-D77, D79-D85, D86.8, D86.82-D86.84, D86.86-D86.89, D87-D89.2, D89.8, D89.82-D99, E03-E03.1, E03.3-E06.3, E06.5-E07.9, E15-E16, E16.1-E23.0, E23.2-E24.1, E24.3, E24.8-E27.2, E27.4-E34, E34.1-E35.8, E37-E39, E47-E49., E62, E65-E66.09, E66.2-E80.09, E80.3-E85.9, E88-E88.9, E90-E998, G71.2, K00-K08.499, K08.8-K14.9, M26-M27.9, N10-N13.9, N15, N15.1-N16.8, N19.0-N29, N29.1-N30.31, N30.8-N46.02, N46.022-N46.12, N46.122-N49.1, N49.8-N52.1, N52.8-N59, N61-N64.9, N66-N69, N72-N72.0, N75-N81.9, N83-N84, N84.2-N86, N88-N95.9, N97-N98.9, P96.0, Q00-Q15.9, Q17-Q57, Q63.3, Q64-Q64.19, Q65-Q99.9, R30-R39.9, R86-R87.9	Non-communicable diseases	Other non-communicable diseases	NA	NA	Diagnoses - main ICD10: N28 Other disorders of kidney and ureter, not elsewhere classified		FALSE	Diagnoses - main ICD10: N28 Other disorders of kidney and ureter, not elsewhere classified	22	22	-0.00411572	3.862507435607827e-4	-25.7846	1.6422257860767066e-26	0.0539422	21	1	0	-0.000421937	0.0260732	0.9872489198026161	-0.000219532	0.8887458974129129	0	-0.00410684	4.983521180053657e-4	1.7099680438735199e-16	-0.00408777	8.838382307582736e-4	1.459254397928778e-4	FALSE	NA	7	7	TRUE	25.784567132901092	9.169093972261613e-25	TRUE	Significant protective (Î²<0)
Anxiety disorders	3	F40-F44.9, F93-F93.2	Non-communicable diseases	Mental disorders	Anxiety disorders	NA	Diagnoses - main ICD10: F41 Other anxiety disorders		FALSE	Diagnoses - main ICD10: F41 Other anxiety disorders	22	22	-0.00415823	4.523469332723922e-4	-19.4162	3.835516298248265e-20	0.603227	21	0.9999999999997816	0	-0.0176997	0.030534848902012485	0.5686189856287651	8.0480735652796e-4	0.6621465442253237	0	-0.00431032	5.628186193756406e-4	1.881881949751782e-14	-0.00434001	9.81038608375253e-4	2.3581093535467903e-4	FALSE	NA	7	7	TRUE	19.416176167467782	9.88383046087053e-19	TRUE	Significant protective (Î²<0)
Adverse effects of medical treatment	3	D69.5-D69.59, D70.1-D70.2, D78-D78.89, D89.81-D89.813, E03.2, E06.4, E09-E09.9, E16.0, E23.1, E24.2, E27.3, E36-E36.8, E66.1, E87.0-E87.99, E89-E89.9, G21.0-G21.19, G24.0-G24.09, G25.1, G25.4, G25.6-G25.79, G62.0, G72.0, G93.7, G96.0, G96.11, G97-G97.9, H05.33-H05.339, H05.42-H05.53, H59-H59.89, H91.0-H91.09, H95-H95.9, I95.2-I95.81, I97-I97.9, J70-J70.4, J95-J95.9, K08.5-K08.59, K43-K43.9, K52.0, K62.7, K68.11, K91-K91.9, K94-K95.89, L23.3, L27.0-L27.1, L56.0-L56.1, L64.0, L76-L76.82, M10.2-M10.29, M87.1-M87.19, M96-M96.9, N14-N14.4, N30.4-N30.41, N46.021, N46.121, N52.2-N52.39, N65-N65.1, N99-N99.9, P93-P93.8, P96.2, P96.5, R50.2-R50.83, Y40-Y84.9, Y88-Y88.3, Z21.0, Z42-Z51.9, Z88-Z94.0, Z94.6-Z99.9	Injuries	Unintentional injuries	Adverse effects of medical treatment	NA	Diagnoses - main ICD10: I95 Hypotension		TRUE	Diagnoses - main ICD10: I95 Hypotension	22	22	-0.0042723	4.2860528239221474e-4	-22.6765	2.1063055792818314e-23	0.6974104093974024	21	0.9999999999990401	0	-0.0203415	0.0289323	0.490114	9.550354535213571e-4	0.5847345298475493	0	-0.00447422	5.412151310767995e-4	1.373908361256361e-16	-0.0044919	9.559904115942084e-4	1.2244825103388535e-4	FALSE	NA	7	7	TRUE	22.676478621864376	7.8401374339934835e-22	TRUE	Significant protective (Î²<0)
Cardiovascular diseases	2	B33.2-B33.24, D86.85, G45-G46.8, I00.0-I01.9, I02.0, I03-I11.9, I14-I27.0, I27.2-I83.93, I86-I89.0, I89.9-I95.1, I98, I98.4-ID5.9, K75.1, R00-R01.2, R07-R07.9	Non-communicable diseases	Cardiovascular diseases	NA	NA	Diagnoses - main ICD10: I10 Essential (primary) hypertension		TRUE	Diagnoses - main ICD10: I10 Essential (primary) hypertension	22	22	-0.00436189	5.632902784939659e-4	-14.0148	9.665261861705843e-15	0.6326075128381325	21	0.9999999999996451	0	-0.0141158	0.0380239	0.714366	5.797020167963628e-4	0.8001475339851964	0	-0.00453573	7.177675736615306e-4	2.6287911989383197e-10	-0.00455071	0.00126051	0.00164327	FALSE	NA	7	7	TRUE	14.014786375101204	1.1992084161746137e-13	TRUE	Significant protective (Î²<0)
Benign and in situ cervical and uterine neoplasms	4	D06-D06.9, D07.0, D26.0-D26.9, D39.0, N84.0-N84.1, N87-N87.9	Non-communicable diseases	Neoplasms	Other neoplasms	Benign and in situ cervical and uterine neoplasms	Diagnoses - main ICD10: N87 Dysplasia of cervix uteri		FALSE	Diagnoses - main ICD10: N87 Dysplasia of cervix uteri	22	22	-0.00442236	8.736174532465193e-4	-6.38235	4.1461953130672507e-7	0.15049544648684035	21	0.9999999999999999	0	0.015283200167529327	0.058971971388344716	0.7981602377997732	-0.00117115	0.7417166774825037	0	-0.00418137	0.00111993	1.88765300770443e-4	-0.00416645	0.00180741	0.0314575	FALSE	NA	7	7	TRUE	6.382350243633994	1.5263466262390427e-6	TRUE	Significant protective (Î²<0)
Idiopathic epilepsy	3	G40-G41.9	Non-communicable diseases	Neurological disorders	Idiopathic epilepsy	NA	Diagnoses - main ICD10: G40 Epilepsy		FALSE	Diagnoses - main ICD10: G40 Epilepsy	22	22	-0.00445571	5.272578414790068e-4	-16.5384	2.894913234031681e-17	0.0314499	21	1	0	-0.00333739	0.0355916	0.926226	-6.64648e-05	0.9752425474834283	0	-0.00447335	6.852828310407167e-4	6.677107206816611e-11	-0.00447436	0.00107267	4.3143590451843496e-4	FALSE	NA	7	7	TRUE	16.538364448360017	6.061224583753833e-16	TRUE	Significant protective (Î²<0)
Maternal and neonatal disorders	2	B95.1, F53-F54, N82-N82.9, N96, O00-O98.63, O98.8-P22.9, P24-P34.2, P36-P36.9, P38-P92.9, P94-P96, P96.3-P96.4, P96.8-P99.9, Z03.7-Z03.79, Z35-Z39.2, Z64.0-Z64.3, Z87.5-Z87.6	Communicable, maternal, neonatal, and nutritional diseases	Maternal and neonatal disorders	NA	NA	Diagnoses - main ICD10: Z36 Antenatal screening		FALSE	Diagnoses - main ICD10: Z36 Antenatal screening	22	22	-0.00453569	7.567937501672148e-4	-8.68693	2.056227816250062e-9	1.0450413214505356	21	0.9999999999427535	0	-0.0270875	0.051086	0.6017886005429426	0.00134031	0.6635904383624187	0	-0.0048519	9.103045480799538e-4	9.822801567373567e-8	-0.00485787	0.00170575	0.00963361	FALSE	NA	7	7	TRUE	8.686928770095449	1.0229185065920555e-8	TRUE	Significant protective (Î²<0)
Digestive diseases	2	I84-I85.9, I98.2, K15.9-K42.9, K44-K52, K52.2-K62, K62.4-K62.6, K62.8-K63.4, K63.8-K67, K67.8-K68.1, K68.12-K75, K75.2, K75.4-K76.2, K76.4-K90.9, K92-K93, K93.8, K96-K99, N29.0, N49.5, R11-R19.8, R85-R85.9, Z52.6, Z94.4	Non-communicable diseases	Digestive diseases	NA	NA	Diagnoses - main ICD10: K60 Fissure and fistula of anal and rectal regions		TRUE	Diagnoses - main ICD10: K60 Fissure and fistula of anal and rectal regions	22	22	-0.00464339	7.861115827298141e-4	-8.45736	3.4885424776853496e-9	0.2978137906544323	21	0.9999999999999998	0	-0.0220845	0.0530651	0.6817127193048527	0.00103657	0.7457925191791192	0	-0.00488646	9.510649958586595e-4	2.778575647988132e-7	-0.00490905	0.00168306	0.00824597	FALSE	NA	7	7	TRUE	8.457355984534619	1.669516757177989e-8	TRUE	Significant protective (Î²<0)
Musculoskeletal disorders	2	G54.2-G54.4, I27.1, L93-L93.2, M00-M10.19, M10.3-M25.9, M28-M32.9, M34-M49, M49.2-M59, M61-M72.4, M72.8-M73, M74-M79.676, M79.8-M87.09, M87.2-M89.59, M89.7-M95.9, M97-M99.9, N09	Non-communicable diseases	Musculoskeletal disorders	NA	NA	Diagnoses - main ICD10: M77 Other enthesopathies		TRUE	Diagnoses - main ICD10: M77 Other enthesopathies	22	22	-0.00475659	6.598931389542553e-4	-12.2462	5.672996391119005e-13	0.0905449	21	1	0	0.00468857	0.0445449	0.9172219446752533	-0.000561351	0.8342063106205668	0	-0.00465989	7.975019807478315e-4	5.123425861113682e-9	-0.00464358	0.00132027	0.00204783	FALSE	NA	7	7	TRUE	12.246187492711977	4.9289368635881504e-12	TRUE	Significant protective (Î²<0)
Musculoskeletal disorders	2	G54.2-G54.4, I27.1, L93-L93.2, M00-M10.19, M10.3-M25.9, M28-M32.9, M34-M49, M49.2-M59, M61-M72.4, M72.8-M73, M74-M79.676, M79.8-M87.09, M87.2-M89.59, M89.7-M95.9, M97-M99.9, N09	Non-communicable diseases	Musculoskeletal disorders	NA	NA	Diagnoses - main ICD10: M79 Other soft tissue disorders, not elsewhere classified		TRUE	Diagnoses - main ICD10: M79 Other soft tissue disorders, not elsewhere classified	22	22	-0.00478866	0.00168103	-2.35747	0.00439066	0.44604787567616755	21	0.9999999999999901	0	-0.056999	0.113475	0.6209398466627577	0.003103	0.6503694107308883	0	-0.00550709	0.00205863	0.00747015	-0.00556708	0.00358619	0.13551641389508598	FALSE	NA	7	7	TRUE	2.357470021978586	0.00803755	TRUE	Significant protective (Î²<0)
Other non-communicable diseases	2	B37.3-B37.49, C7A00-C7B8, D25-D26, D3A00-D3A8, D55-D61.9, D64-D69.49, D69.6-D70.0, D70.4-D77, D79-D85, D86.8, D86.82-D86.84, D86.86-D86.89, D87-D89.2, D89.8, D89.82-D99, E03-E03.1, E03.3-E06.3, E06.5-E07.9, E15-E16, E16.1-E23.0, E23.2-E24.1, E24.3, E24.8-E27.2, E27.4-E34, E34.1-E35.8, E37-E39, E47-E49., E62, E65-E66.09, E66.2-E80.09, E80.3-E85.9, E88-E88.9, E90-E998, G71.2, K00-K08.499, K08.8-K14.9, M26-M27.9, N10-N13.9, N15, N15.1-N16.8, N19.0-N29, N29.1-N30.31, N30.8-N46.02, N46.022-N46.12, N46.122-N49.1, N49.8-N52.1, N52.8-N59, N61-N64.9, N66-N69, N72-N72.0, N75-N81.9, N83-N84, N84.2-N86, N88-N95.9, N97-N98.9, P96.0, Q00-Q15.9, Q17-Q57, Q63.3, Q64-Q64.19, Q65-Q99.9, R30-R39.9, R86-R87.9	Non-communicable diseases	Other non-communicable diseases	NA	NA	Diagnoses - main ICD10: N30 Cystitis		FALSE	Diagnoses - main ICD10: N30 Cystitis	22	22	-0.00491531	8.717453517515333e-4	-7.76557	1.715656486570336e-8	0.4554672991318214	21	0.9999999999999878	0	0.00586727	0.058845601355629634	0.9215702980301251	-0.000640837	0.8564428323319716	0	-0.00469264	0.00106851	1.1244292958330368e-5	-0.00468618	0.00196374	0.026506611260199504	FALSE	NA	7	7	TRUE	7.765569663411077	7.464219779234577e-8	TRUE	Significant protective (Î²<0)
Gynecological diseases	3	B37.3-B37.49, D25-D26, E28.2, N61-N64.9, N72-N72.0, N75-N77.8, N80-N81.9, N83-N84, N84.2-N86, N88-N95.9, N97-N98.9, R30-R39.9, R87-R87.9	Non-communicable diseases	Other non-communicable diseases	Gynecological diseases	NA	Diagnoses - main ICD10: N90 Other noninflammatory disorders of vulva and perineum		FALSE	Diagnoses - main ICD10: N90 Other noninflammatory disorders of vulva and perineum	22	22	-0.00492608	8.716864719549119e-4	-7.79771	1.5932904708028134e-8	0.2709957663052096	21	0.9999999999999999	0	0.013487193710668928	0.058841640989182396	0.821032	-0.00109435	0.7575484500819846	0	-0.00465337	0.00108269	1.7235459857533136e-5	-0.00463852	0.00204365	0.033878687204116284	FALSE	NA	7	7	TRUE	7.797705041294283	7.023056680512401e-8	TRUE	Significant protective (Î²<0)
Gynecological diseases	3	B37.3-B37.49, D25-D26, E28.2, N61-N64.9, N72-N72.0, N75-N77.8, N80-N81.9, N83-N84, N84.2-N86, N88-N95.9, N97-N98.9, R30-R39.9, R87-R87.9	Non-communicable diseases	Other non-communicable diseases	Gynecological diseases	NA	Diagnoses - main ICD10: N94 Pain and other conditions associated with female genital organs and menstrual cycle		FALSE	Diagnoses - main ICD10: N94 Pain and other conditions associated with female genital organs and menstrual cycle	22	22	-0.00510321	9.501641346088576e-4	-7.10592	7.835793170538626e-8	0.3859511482158319	21	0.9999999999999978	0	-0.0392083	0.0641392	0.5478869089069717	0.00202696	0.6007266511735223	0	-0.00550122	0.00115991	2.1077297947994225e-6	-0.0055429	0.00202118	0.0122036	FALSE	NA	7	7	TRUE	7.1059170359339685	3.24072927423511e-7	TRUE	Significant protective (Î²<0)
Maternal abortion and miscarriage	4	N96, O01-O08.9, O36.7-O36.73	Communicable, maternal, neonatal, and nutritional diseases	Maternal and neonatal disorders	Maternal disorders	Maternal abortion and miscarriage	Diagnoses - main ICD10: O02 Other abnormal products of conception		FALSE	Diagnoses - main ICD10: O02 Other abnormal products of conception	22	22	-0.00518697	8.686514554257617e-4	-8.62823	2.3537784734245944e-9	0.3969086152928538	21	1	0	-0.0371868	0.058636819471200335	0.5331451686266484	0.00190183	0.591247	0	-0.00548095	0.00108786	4.697595608596022e-7	-0.00548679	0.00179935	0.00609322	FALSE	NA	7	7	TRUE	8.628234413326256	1.1427765052133901e-8	TRUE	Significant protective (Î²<0)
Digestive diseases	2	I84-I85.9, I98.2, K15.9-K42.9, K44-K52, K52.2-K62, K62.4-K62.6, K62.8-K63.4, K63.8-K67, K67.8-K68.1, K68.12-K75, K75.2, K75.4-K76.2, K76.4-K90.9, K92-K93, K93.8, K96-K99, N29.0, N49.5, R11-R19.8, R85-R85.9, Z52.6, Z94.4	Non-communicable diseases	Digestive diseases	NA	NA	Diagnoses - main ICD10: K29 Gastritis and duodenitis		TRUE	Diagnoses - main ICD10: K29 Gastritis and duodenitis	22	22	-0.00521157	0.00225845	-1.67733	0.0210219	0.0576276	21	1	0	-0.0282931	0.15245252538583187	0.8546383664331245	0.0013718	0.8811627976594317	0	-0.00534766	0.00272893	0.0500403	-0.00538607	0.00495549	0.28940436998932934	FALSE	NA	7	7	TRUE	1.6773271493483763	0.0352118	TRUE	Significant protective (Î²<0)
Other skin and subcutaneous diseases	3	B85-B85.4, B87-B88.9, D86.3, E80.1-E80.29, L10-L14.0, L28-L28.2, L42-L45, L49-L49.9, L51-L54.8, L56, L56.2-L57.9, L59-L60.9, L62-L62.8, L64, L64.8-L68.9, L71-L75.9, L80-L87.9, L90-L92.9, L94-L95.9, L98.5-L99.8	Non-communicable diseases	Skin and subcutaneous diseases	Other skin and subcutaneous diseases	NA	Diagnoses - main ICD10: L72 Follicular cysts of skin and subcutaneous tissue		TRUE	Diagnoses - main ICD10: L72 Follicular cysts of skin and subcutaneous tissue	22	22	-0.00531043	0.00154612	-3.22676	5.932598769348528e-4	0.17242689751310608	21	1	0	-0.0272188	0.10436811887736694	0.7969164616133461	0.00130207	0.8358406164938464	0	-0.00556842	0.0020155	0.00573069	-0.00558773	0.00320725	0.0960987	FALSE	NA	7	7	TRUE	3.226755022663767	0.0012268	TRUE	Significant protective (Î²<0)
Maternal abortion and miscarriage	4	N96, O01-O08.9, O36.7-O36.73	Communicable, maternal, neonatal, and nutritional diseases	Maternal and neonatal disorders	Maternal disorders	Maternal abortion and miscarriage	Diagnoses - main ICD10: O36 Maternal care for other known or suspected foetal problems		FALSE	Diagnoses - main ICD10: O36 Maternal care for other known or suspected foetal problems	22	22	-0.00556402	8.799980595595453e-4	-9.5902	2.5691991584310204e-10	2.35858	21	0.9999998374862922	0	-0.0683588	0.0594028	0.2634011385670294	0.00373206	0.3030156563761243	0	-0.0061751	0.00109184	1.552102920402652e-8	-0.00620495	0.00195871	0.00463618	FALSE	NA	7	7	TRUE	9.5902	1.4109536361875277e-9	TRUE	Significant protective (Î²<0)
Neoplasms	2	C00-C45.9, C46.6, C47-C79.9, C8-D24.9, D26.0-D39.9, D4-D49.9, D54, E34.0, K62.0-K62.3, K63.5, N60-N60.99, N84.0-N84.1, N87-N87.9	Non-communicable diseases	Neoplasms	NA	NA	Diagnoses - main ICD10: C54 Malignant neoplasm of corpus uteri		TRUE	Diagnoses - main ICD10: C54 Malignant neoplasm of corpus uteri	22	22	-0.00556444	8.469859304736393e-4	-10.2974	5.041652205286591e-11	0.12540440626526375	21	1	0	-0.0221084	0.0571743	0.7030732584146323	9.832526815988704e-4	0.7752599888043963	0	-0.00566683	0.0010776	1.4504277430080237e-7	-0.00577133	0.00189322	0.00610582	FALSE	NA	7	7	TRUE	10.297427117115468	3.015988372805371e-10	TRUE	Significant protective (Î²<0)
Neoplasms	2	C00-C45.9, C46.6, C47-C79.9, C8-D24.9, D26.0-D39.9, D4-D49.9, D54, E34.0, K62.0-K62.3, K63.5, N60-N60.99, N84.0-N84.1, N87-N87.9	Non-communicable diseases	Neoplasms	NA	NA	Diagnoses - main ICD10: C78 Secondary malignant neoplasm of respiratory and digestive organs		TRUE	Diagnoses - main ICD10: C78 Secondary malignant neoplasm of respiratory and digestive organs	22	22	-0.00560495	8.006416024736781e-4	-11.5936	2.549092489693363e-12	0.5050725950188698	21	0.9999999999999647	0	0.00461614	0.0540459	0.9327835676349434	-0.000607467	0.8518897063671806	0	-0.0055571	0.00101638	4.563119786386978e-8	-0.00555494	0.00168784	0.00348096	FALSE	NA	7	7	TRUE	11.593614406572812	1.8564043131462535e-11	TRUE	Significant protective (Î²<0)
Low back pain	3	G54.4, M47.015-M47.019, M47.15-M47.18, M47.25-M47.28, M47.815-M47.818, M47.896-M47.899, M48.05-M48.08, M48.16-M48.19, M48.25-M48.27, M48.35-M48.38, M48.45-M48.48, M48.55-M48.58, M49.85-M49.88, M51.05-M51.07, M51.15-M51.17, M51.25-M51.27, M51.35-M51.37, M51.45-M51.47, M51.85-M51.87, M53.3, M53.85-M53.88, M54.05-M54.09, M54.15-M54.18, M54.3-M54.5, M99.03-M99.04, M99.13-M99.14, M99.23-M99.24, M99.33-M99.34, M99.43-M99.44, M99.53-M99.54, M99.63-M99.64, M99.73-M99.74, M99.83-M99.84	Non-communicable diseases	Musculoskeletal disorders	Low back pain	NA	Diagnoses - main ICD10: M47 Spondylosis		TRUE	Diagnoses - main ICD10: M47 Spondylosis	22	22	-0.00582562	9.571455584787939e-4	-8.93765	1.1543952522714419e-9	0.2723808739427687	21	0.9999999999999999	0	-0.0118848	0.0646104	0.8559084383368143	3.601130067863196e-4	0.926209	0	-0.0059281	0.00122555	1.3176027790371218e-6	-0.0059328	0.00200028	0.00737244	FALSE	NA	7	7	TRUE	8.937645468051564	5.9495755309374316e-9	TRUE	Significant protective (Î²<0)
Chronic respiratory diseases	2	D86-D86.2, D86.9, G47.3-G47.39, J07-J08, J18.7, J19, J23-J35.9, J37-J68.9, J70.8-J84.9, J85.9, J87-J91, J91.8-J94.9, J96-J99.8, R05.0-R06.9, R08-R09.89, R84-R84.9, R91-R91.8	Non-communicable diseases	Chronic respiratory diseases	NA	NA	Diagnoses - main ICD10: J18 Pneumonia, organism unspecified		TRUE	Diagnoses - main ICD10: J18 Pneumonia, organism unspecified	22	22	-0.00585827	0.00129068	-5.24761	5.654509802418198e-6	0.3182333159308525	21	0.9999999999999998	0	-0.0444975	0.087125	0.6151298849439369	0.00229643	0.662135	0	-0.00617182	0.00167632	2.3163011139238837e-4	-0.00621876	0.00263652	0.028106487181792147	FALSE	NA	7	7	TRUE	5.247605038719503	1.770337181130931e-5	TRUE	Significant protective (Î²<0)
Neoplasms	2	C00-C45.9, C46.6, C47-C79.9, C8-D24.9, D26.0-D39.9, D4-D49.9, D54, E34.0, K62.0-K62.3, K63.5, N60-N60.99, N84.0-N84.1, N87-N87.9	Non-communicable diseases	Neoplasms	NA	NA	Diagnoses - main ICD10: C56 Malignant neoplasm of ovary		TRUE	Diagnoses - main ICD10: C56 Malignant neoplasm of ovary	22	22	-0.00587266	7.245513494798523e-4	-15.2787	5.264146812247654e-16	0.4661776029617321	21	0.9999999999999845	0	0.00334093	0.0489094	0.9462184603360967	-0.000547588	0.8524606655680617	0	-0.00592071	8.87713611458772e-4	2.564745819822722e-11	-0.00591972	0.00152344	8.534425559678763e-4	FALSE	NA	7	7	TRUE	15.278672007148675	8.81744591051482e-15	TRUE	Significant protective (Î²<0)
Oral disorders	3	K00-K08.499, K08.8-K14.9, M26-M27.9	Non-communicable diseases	Other non-communicable diseases	Oral disorders	NA	Diagnoses - main ICD10: K04 Diseases of pulp and periapical tissues		FALSE	Diagnoses - main ICD10: K04 Diseases of pulp and periapical tissues	22	22	-0.00625073	8.435125949228876e-4	-12.8998	1.2596159891923528e-13	0.26092310582184225	21	1	0	-0.0299655	0.056939870514037615	0.604491	0.00140943	0.6814557514396996	0	-0.00644715	0.00102801	3.5766029004409936e-10	-0.00648463	0.00181936	0.00183222	FALSE	NA	7	7	TRUE	12.89976183519496	1.2410922246454065e-12	TRUE	Significant protective (Î²<0)
Musculoskeletal disorders	2	G54.2-G54.4, I27.1, L93-L93.2, M00-M10.19, M10.3-M25.9, M28-M32.9, M34-M49, M49.2-M59, M61-M72.4, M72.8-M73, M74-M79.676, M79.8-M87.09, M87.2-M89.59, M89.7-M95.9, M97-M99.9, N09	Non-communicable diseases	Musculoskeletal disorders	NA	NA	Diagnoses - main ICD10: M81 Osteoporosis without pathological fracture		TRUE	Diagnoses - main ICD10: M81 Osteoporosis without pathological fracture	22	22	-0.0064435	6.774328455508951e-4	-20.7266	1.8768250865572472e-21	0.3688795621700035	21	0.9999999999999987	0	-0.0134123	0.0457289	0.7723140182426331	4.1417553548831593e-4	0.8803898669273491	0	-0.00660141	8.796139747304424e-4	6.147971611318858e-14	-0.00663364	0.00154374	3.1928516385998547e-4	FALSE	NA	7	7	TRUE	20.726576200198405	5.71578549087889e-20	TRUE	Significant protective (Î²<0)
Gynecological diseases	3	B37.3-B37.49, D25-D26, E28.2, N61-N64.9, N72-N72.0, N75-N77.8, N80-N81.9, N83-N84, N84.2-N86, N88-N95.9, N97-N98.9, R30-R39.9, R87-R87.9	Non-communicable diseases	Other non-communicable diseases	Gynecological diseases	NA	Diagnoses - main ICD10: N83 Noninflammatory disorders of ovary, Fallopian tube and broad ligament		FALSE	Diagnoses - main ICD10: N83 Noninflammatory disorders of ovary, Fallopian tube and broad ligament	22	22	-0.006457	0.00123906	-6.72678	1.87594653497153e-7	0.16605041450815702	21	1	0	-0.0239134	0.0836403	0.7778889649943734	0.00103748	0.8367693127865027	0	-0.00675176	0.00153555	1.0978132979391298e-5	-0.00677544	0.00263991	0.017983976990440385	FALSE	NA	7	7	TRUE	6.726779543301154	7.307466153668169e-7	TRUE	Significant protective (Î²<0)
Digestive diseases	2	I84-I85.9, I98.2, K15.9-K42.9, K44-K52, K52.2-K62, K62.4-K62.6, K62.8-K63.4, K63.8-K67, K67.8-K68.1, K68.12-K75, K75.2, K75.4-K76.2, K76.4-K90.9, K92-K93, K93.8, K96-K99, N29.0, N49.5, R11-R19.8, R85-R85.9, Z52.6, Z94.4	Non-communicable diseases	Digestive diseases	NA	NA	Diagnoses - main ICD10: K56 Paralytic ileus and intestinal obstruction without hernia		TRUE	Diagnoses - main ICD10: K56 Paralytic ileus and intestinal obstruction without hernia	22	22	-0.00693709	9.042920221636137e-4	-13.7689	1.7026464317859846e-14	0.4491444714363024	21	0.9999999999999896	0	-0.0410625	0.0610427	0.5088461034294782	0.00202816	0.5822987211364048	0	-0.00734839	0.00117726	4.32192755650077e-10	-0.00740545	0.00198937	0.00125894	FALSE	NA	7	7	TRUE	13.768875527414057	1.932987322875071e-13	TRUE	Significant protective (Î²<0)
Musculoskeletal disorders	2	G54.2-G54.4, I27.1, L93-L93.2, M00-M10.19, M10.3-M25.9, M28-M32.9, M34-M49, M49.2-M59, M61-M72.4, M72.8-M73, M74-M79.676, M79.8-M87.09, M87.2-M89.59, M89.7-M95.9, M97-M99.9, N09	Non-communicable diseases	Musculoskeletal disorders	NA	NA	Diagnoses - main ICD10: M65 Synovitis and tenosynovitis		TRUE	Diagnoses - main ICD10: M65 Synovitis and tenosynovitis	22	22	-0.00785502	0.00110097	-12.0131	9.703183957773972e-13	0.25729770948352576	21	1	0	0.00860608	0.0743189	0.9089663502832437	-0.000978327	0.8269357635723749	0	-0.00779215	0.00131388	3.017498149802122e-9	-0.00779995	0.00239575	0.00378055	FALSE	NA	7	7	TRUE	12.013085734971044	7.559457269428559e-12	TRUE	Significant protective (Î²<0)
Gynecological diseases	3	B37.3-B37.49, D25-D26, E28.2, N61-N64.9, N72-N72.0, N75-N77.8, N80-N81.9, N83-N84, N84.2-N86, N88-N95.9, N97-N98.9, R30-R39.9, R87-R87.9	Non-communicable diseases	Other non-communicable diseases	Gynecological diseases	NA	Diagnoses - main ICD10: N85 Other noninflammatory disorders of uterus, except cervix		FALSE	Diagnoses - main ICD10: N85 Other noninflammatory disorders of uterus, except cervix	22	22	-0.00813045	0.0010184	-14.8471	1.4219639606692864e-15	0.26354320524446156	21	1	0	0.00621677	0.0687453	0.9288435282943424	-0.000852694	0.8367748485097004	0	-0.00803263	0.00122499	5.479718223251833e-11	-0.00804691	0.00247218	0.00378712	FALSE	NA	7	7	TRUE	14.847111410554778	2.165263303746413e-14	TRUE	Significant protective (Î²<0)
Neoplasms	2	C00-C45.9, C46.6, C47-C79.9, C8-D24.9, D26.0-D39.9, D4-D49.9, D54, E34.0, K62.0-K62.3, K63.5, N60-N60.99, N84.0-N84.1, N87-N87.9	Non-communicable diseases	Neoplasms	NA	NA	Diagnoses - main ICD10: C79 Secondary malignant neoplasm of other sites		TRUE	Diagnoses - main ICD10: C79 Secondary malignant neoplasm of other sites	22	22	-0.00826229	6.854621867677717e-4	-32.7313	1.856556413175362e-33	0.0455991	21	1	0	-0.00842348	0.046270935125256006	0.8573784844943291	9.579846771675887e-6	0.9972547273598238	0	-0.00827687	8.749538429048555e-4	3.0857842008881625e-21	-0.00827256	0.00154694	2.649599989046961e-5	FALSE	NA	7	7	TRUE	32.731291849799774	3.1097319920687317e-31	TRUE	Significant protective (Î²<0)
Digestive diseases	2	I84-I85.9, I98.2, K15.9-K42.9, K44-K52, K52.2-K62, K62.4-K62.6, K62.8-K63.4, K63.8-K67, K67.8-K68.1, K68.12-K75, K75.2, K75.4-K76.2, K76.4-K90.9, K92-K93, K93.8, K96-K99, N29.0, N49.5, R11-R19.8, R85-R85.9, Z52.6, Z94.4	Non-communicable diseases	Digestive diseases	NA	NA	Diagnoses - main ICD10: K22 Other diseases of oesophagus		TRUE	Diagnoses - main ICD10: K22 Other diseases of oesophagus	22	22	-0.00828872	0.00126511	-10.2453	5.684673548497922e-11	0.7468958444452947	21	0.9999999999980724	0	-0.0603211	0.0853988	0.48812092121699524	0.00309242	0.5491504659678588	0	-0.00879822	0.00151952	7.0338129832514615e-9	-0.00881333	0.00265536	0.00326123	FALSE	NA	7	7	TRUE	10.245294470317802	3.3409923486786035e-10	TRUE	Significant protective (Î²<0)
Cardiovascular diseases	2	B33.2-B33.24, D86.85, G45-G46.8, I00.0-I01.9, I02.0, I03-I11.9, I14-I27.0, I27.2-I83.93, I86-I89.0, I89.9-I95.1, I98, I98.4-ID5.9, K75.1, R00-R01.2, R07-R07.9	Non-communicable diseases	Cardiovascular diseases	NA	NA	Diagnoses - main ICD10: I47 Paroxysmal tachycardia		TRUE	Diagnoses - main ICD10: I47 Paroxysmal tachycardia	22	22	-0.00842811	7.82684045177637e-4	-26.313	4.8636910539340364e-27	0.48658475405700014	21	1	0	-0.0302495	0.0528338	0.5733358866830259	0.0012969	0.683954	0	-0.00868374	0.00103915	6.456895834346407e-17	-0.00873988	0.00189186	1.4777206439104952e-4	FALSE	NA	7	7	TRUE	26.313034019638483	3.2586730061358046e-25	TRUE	Significant protective (Î²<0)
Breast cancer	3	C50-C50.629, C50.8-C50.929	Non-communicable diseases	Neoplasms	Breast cancer	NA	Diagnoses - main ICD10: C50 Malignant neoplasm of breast		TRUE	Diagnoses - main ICD10: C50 Malignant neoplasm of breast	22	22	-0.00899765	0.00238544	-3.79047	1.6200518359886198e-4	0.7251741678088834	21	0.9999999999985719	0	-0.122518	0.16102484382244256	0.45561663817848896	0.00674681	0.488902	0	-0.0100862	0.00297762	7.057503379879593e-4	-0.0101471	0.00523632	0.0662078	FALSE	NA	7	7	TRUE	3.7904710893316507	3.763716792576698e-4	TRUE	Significant protective (Î²<0)
Musculoskeletal disorders	2	G54.2-G54.4, I27.1, L93-L93.2, M00-M10.19, M10.3-M25.9, M28-M32.9, M34-M49, M49.2-M59, M61-M72.4, M72.8-M73, M74-M79.676, M79.8-M87.09, M87.2-M89.59, M89.7-M95.9, M97-M99.9, N09	Non-communicable diseases	Musculoskeletal disorders	NA	NA	Diagnoses - main ICD10: M23 Internal derangement of knee		TRUE	Diagnoses - main ICD10: M23 Internal derangement of knee	22	22	-0.00905371	0.00186401	-5.92403	1.1911473961646593e-6	0.3660977515627284	21	0.9999999999999988	0	0.058577158614068474	0.1258267856451268	0.6465756920630973	-0.00401948	0.5968183360815551	0	-0.00842673	0.00223968	1.6824144561203243e-4	-0.0082843	0.00389583	0.0454868	FALSE	NA	7	7	TRUE	5.9240344942853165	4.156608101199592e-6	TRUE	Significant protective (Î²<0)
Benign and in situ cervical and uterine neoplasms	4	D06-D06.9, D07.0, D26.0-D26.9, D39.0, N84.0-N84.1, N87-N87.9	Non-communicable diseases	Neoplasms	Other neoplasms	Benign and in situ cervical and uterine neoplasms	Diagnoses - main ICD10: N84 Polyp of female genital tract		FALSE	Diagnoses - main ICD10: N84 Polyp of female genital tract	22	22	-0.00976153	0.00216728	-5.17605	6.667303281064823e-6	0.16570446117173926	21	1	0	-0.0154375	0.1462985385072013	0.9170137320813515	3.3734003940252534e-4	0.9694332251601994	0	-0.00986694	0.0027849	3.9558387359339383e-4	-0.00985564	0.004859	0.0553995	FALSE	NA	7	7	TRUE	5.176049789317634	2.0680987029228846e-5	TRUE	Significant protective (Î²<0)
Gynecological diseases	3	B37.3-B37.49, D25-D26, E28.2, N61-N64.9, N72-N72.0, N75-N77.8, N80-N81.9, N83-N84, N84.2-N86, N88-N95.9, N97-N98.9, R30-R39.9, R87-R87.9	Non-communicable diseases	Other non-communicable diseases	Gynecological diseases	NA	Diagnoses - main ICD10: N92 Excessive, frequent and irregular menstruation		FALSE	Diagnoses - main ICD10: N92 Excessive, frequent and irregular menstruation	22	22	-0.0107116	0.00235373	-5.27235	5.3413360643086295e-6	0.6562900941792192	21	0.9999999999994833	0	0.0786668	0.1588843352648426	0.6259110974105233	-0.005312	0.5799597532674369	0	-0.00998941	0.00291139	6.010179733393682e-4	-0.00995731	0.00501153	0.060137307306817656	FALSE	NA	7	7	TRUE	5.272350096383369	1.6880637561730103e-5	TRUE	Significant protective (Î²<0)
Non-melanoma skin cancer	3	C44.01-C44.99	Non-communicable diseases	Neoplasms	Non-melanoma skin cancer	NA	Diagnoses - main ICD10: C44 Other malignant neoplasms of skin		FALSE	Diagnoses - main ICD10: C44 Other malignant neoplasms of skin	22	22	-0.0118817	0.00173984	-11.0685	8.540965849474364e-12	0.3288158560899223	21	0.9999999999999996	0	0.0482292	0.11744502409454545	0.6856927863201425	-0.00357255	0.6143423129401172	0	-0.011366	0.00215598	1.3506316005342189e-7	-0.0112661	0.00389396	0.00869713	FALSE	NA	7	7	TRUE	11.068493014629635	5.960882415778984e-11	TRUE	Significant protective (Î²<0)
Digestive diseases	2	I84-I85.9, I98.2, K15.9-K42.9, K44-K52, K52.2-K62, K62.4-K62.6, K62.8-K63.4, K63.8-K67, K67.8-K68.1, K68.12-K75, K75.2, K75.4-K76.2, K76.4-K90.9, K92-K93, K93.8, K96-K99, N29.0, N49.5, R11-R19.8, R85-R85.9, Z52.6, Z94.4	Non-communicable diseases	Digestive diseases	NA	NA	Diagnoses - main ICD10: K21 Gastro-oesophageal reflux disease		TRUE	Diagnoses - main ICD10: K21 Gastro-oesophageal reflux disease	22	22	-0.0122265	0.00203462	-8.72959	1.8638658033669717e-9	0.3986533999997911	21	1	0	-0.0222422	0.1373432553923789	0.872973	5.952590158946393e-4	0.9425842970355275	0	-0.0121253	0.00252987	1.6440970951321674e-6	-0.0120862	0.0045962	0.015664385352562253	FALSE	NA	7	7	TRUE	8.729585359661892	9.460530971635387e-9	TRUE	Significant protective (Î²<0)
Gynecological diseases	3	B37.3-B37.49, D25-D26, E28.2, N61-N64.9, N72-N72.0, N75-N77.8, N80-N81.9, N83-N84, N84.2-N86, N88-N95.9, N97-N98.9, R30-R39.9, R87-R87.9	Non-communicable diseases	Other non-communicable diseases	Gynecological diseases	NA	Diagnoses - main ICD10: R31 Unspecified haematuria		FALSE	Diagnoses - main ICD10: R31 Unspecified haematuria	22	22	-0.0130113	0.00182342	-12.0162	9.633678541289507e-13	0.433065	21	0.9999999999999928	0	0.03778	0.12308659788488177	0.7620632693413595	-0.00301866	0.6842228427736237	0	-0.0128161	0.00222371	8.24482229390483e-9	-0.0128191	0.00380744	0.0029162	FALSE	NA	7	7	TRUE	12.016207849413876	7.559457269428559e-12	TRUE	Significant protective (Î²<0)
Gynecological diseases	3	B37.3-B37.49, D25-D26, E28.2, N61-N64.9, N72-N72.0, N75-N77.8, N80-N81.9, N83-N84, N84.2-N86, N88-N95.9, N97-N98.9, R30-R39.9, R87-R87.9	Non-communicable diseases	Other non-communicable diseases	Gynecological diseases	NA	Diagnoses - main ICD10: N95 Menopausal and other perimenopausal disorders		FALSE	Diagnoses - main ICD10: N95 Menopausal and other perimenopausal disorders	22	22	-0.0141718	0.00208601	-10.9614	1.092829432925382e-11	0.7213982519650343	21	0.9999999999986459	0	-0.0799945	0.1408126163331258	0.5762957068065682	0.00391202	0.645195	0	-0.0148776	0.00260854	1.1741952447295206e-8	-0.0150184	0.00448108	0.00302295	FALSE	NA	7	7	TRUE	10.961447616750991	7.471384898571489e-11	TRUE	Significant protective (Î²<0)
Digestive diseases	2	I84-I85.9, I98.2, K15.9-K42.9, K44-K52, K52.2-K62, K62.4-K62.6, K62.8-K63.4, K63.8-K67, K67.8-K68.1, K68.12-K75, K75.2, K75.4-K76.2, K76.4-K90.9, K92-K93, K93.8, K96-K99, N29.0, N49.5, R11-R19.8, R85-R85.9, Z52.6, Z94.4	Non-communicable diseases	Digestive diseases	NA	NA	Diagnoses - main ICD10: K80 Cholelithiasis		TRUE	Diagnoses - main ICD10: K80 Cholelithiasis	22	22	-0.0189373	0.00228992	-15.8725	1.3411514883909098e-16	0.0385783	21	0.9999999999999999	0	-0.0383659	0.15457670996790873	0.8065105977354545	0.00115469	0.9012222113752032	0	-0.0190897	0.00290725	5.1598033253506815e-11	-0.0192093	0.00538327	0.00181453	FALSE	NA	7	7	TRUE	15.872522164089899	2.4960319367275266e-15	TRUE	Significant protective (Î²<0)
Adverse effects of medical treatment	3	D69.5-D69.59, D70.1-D70.2, D78-D78.89, D89.81-D89.813, E03.2, E06.4, E09-E09.9, E16.0, E23.1, E24.2, E27.3, E36-E36.8, E66.1, E87.0-E87.99, E89-E89.9, G21.0-G21.19, G24.0-G24.09, G25.1, G25.4, G25.6-G25.79, G62.0, G72.0, G93.7, G96.0, G96.11, G97-G97.9, H05.33-H05.339, H05.42-H05.53, H59-H59.89, H91.0-H91.09, H95-H95.9, I95.2-I95.81, I97-I97.9, J70-J70.4, J95-J95.9, K08.5-K08.59, K43-K43.9, K52.0, K62.7, K68.11, K91-K91.9, K94-K95.89, L23.3, L27.0-L27.1, L56.0-L56.1, L64.0, L76-L76.82, M10.2-M10.29, M87.1-M87.19, M96-M96.9, N14-N14.4, N30.4-N30.41, N46.021, N46.121, N52.2-N52.39, N65-N65.1, N99-N99.9, P93-P93.8, P96.2, P96.5, R50.2-R50.83, Y40-Y84.9, Y88-Y88.3, Z21.0, Z42-Z51.9, Z88-Z94.0, Z94.6-Z99.9	Injuries	Unintentional injuries	Adverse effects of medical treatment	NA	Diagnoses - main ICD10: K62 Other diseases of anus and rectum		TRUE	Diagnoses - main ICD10: K62 Other diseases of anus and rectum	22	22	-0.0235251	0.0022318	-25.2519	5.598321280388497e-26	0.6220222217846317	21	0.99999999999970135	0	-0.115151	0.15065405290358763	0.4535887817767652	0.00544557	0.5498652120870566	0	-0.0245368	0.00300146	2.9595285402185634e-16	-0.0246935	0.00477652	4.018622702483259e-5	FALSE	NA	7	7	TRUE	25.251942181558306	2.679196612757352e-24	TRUE	Significant protective (Î²<0)

### Sheet: ST8, GLP1R male MR
Supplementary Table 8. MR-PheWAS results GLP-1R, male population
Cause Name	Cause Hierarchy Level	ICD10	cause_level_1	cause_level_2	cause_level_3	cause_level_4	description	plots	ARD_selected	results_outcome	results_nsnp_before	results_nsnp_after	results_beta_ivw	results_se_ivw	results_log10p_ivw	results_p_ivw	results_Q_ivw	results_Q_df_ivw	results_Q_p_ivw	results_I2_ivw	results_beta_egger	results_se_egger	results_p_egger	results_egger_intercept	results_egger_intercept_p	results_I2GX	results_beta_wmed	results_se_wmed	results_p_wmed	results_beta_wmode	results_se_wmode	results_p_wmode	results_loo_flip	results_steiger_fail_frac	results_checks_attempted	results_checks_passed	results_qc_pass	logp	q_bh	sig	colour_group
Diarrheal diseases	3	A00-A00.9, A02-A02.0, A02.8-A07, A07.2-A07.4, A08-A08.8, A09, K52.1	Communicable, maternal, neonatal, and nutritional diseases	Enteric infections	Diarrheal diseases	NA	Diagnoses - main ICD10: A04 Other bacterial intestinal infections		FALSE	Diagnoses - main ICD10: A04 Other bacterial intestinal infections	22	22	0.00735242	6.452768361291555e-4	-29.3498	4.468456084931027e-30	0.27509527592069316	21	1	0	0.010469354875649092	0.043548501715145245	0.8124619939219115	-0.000185247	0.9436458030899295	0	0.00747111	8.425942968843555e-4	7.528501122483323e-19	0.00750146	0.00153329	7.730632147807933e-5	FALSE	NA	7	7	TRUE	29.349842505865304	6.6579995665472305e-28	TRUE	E
Diarrheal diseases	3	A00-A00.9, A02-A02.0, A02.8-A07, A07.2-A07.4, A08-A08.8, A09, K52.1	Communicable, maternal, neonatal, and nutritional diseases	Enteric infections	Diarrheal diseases	NA	Diagnoses - main ICD10: A08 Viral and other specified intestinal infections		FALSE	Diagnoses - main ICD10: A08 Viral and other specified intestinal infections	22	22	0.00297662	5.015798155913036e-4	-8.53054	2.9475694195784844e-9	1.147568639608505	21	0.9999999998540254	0	-0.0141984	0.033850664853253824	0.6793632383528989	0.00102076	0.6174010821037342	0	0.00275443	5.95873894619029e-4	3.7912621635309894e-6	0.00275248	0.0010977	0.020444536391460117	FALSE	NA	7	7	TRUE	8.530535957841067	1.3513472108221358e-8	TRUE	Significant risk (Î²â‰¥0)
Other infectious diseases	2	A08.9, A09.0-A09.9, A14.9, A18.9, A20-A29, A31-A45.9, A47-A48.0, A48.2-A49.9, A61-A62, A65-A65.0, A67.7, A69-A69.1, A69.5, A72-A74, A74.8-A74.9, A76, A81-A81.9, A83-A89.9, A91.9, A97, B00-B06.9, B10-B19.9, B23.9, B24.9-B29.4, B31-B33, B33.3-B34.9, B37-B37.2, B37.5-B49.9, B50.1, B52.1, B53.3, B58-B59.9, B61-B62, B84, B93-B94, B94.1-B95.0, B95.2-B96, B96.2-B97.2, B97.29-B97.39, B97.7-B97.8, B97.89-B99.9, D70.3, D86.81, D89.3, F02.1, F07.1, G00-G09.9, G14-G14.6, I00, I02, I02.9, I96-I96.9, I98.1, J85-J85.0, J85.2-J85.3, J86-J86.9, K75.0, K75.3, K76.3, M49.1, M89.6-M89.69, P35-P35.9, P37, P37.2, P37.5-P37.9, R02-R02.9, U82-U84, U85-U89	Communicable, maternal, neonatal, and nutritional diseases	Other infectious diseases	NA	NA	Diagnoses - main ICD10: A41 Other septicaemia		FALSE	Diagnoses - main ICD10: A41 Other septicaemia	22	22	-0.00527625	8.657325355404296e-4	-8.95962	1.0974433919317656e-9	0.23125010709878344	21	1	0	0.00175251	0.058426611284049065	0.9763683395982119	-0.000417737	0.9054349958401653	0	-0.00518571	0.001079	1.5393611158663257e-6	-0.00518999	0.00188417	0.011878453874499201	FALSE	NA	7	7	TRUE	8.95962	5.54301916602824e-9	TRUE	Significant protective (Î²<0)
Other infectious diseases	2	A08.9, A09.0-A09.9, A14.9, A18.9, A20-A29, A31-A45.9, A47-A48.0, A48.2-A49.9, A61-A62, A65-A65.0, A67.7, A69-A69.1, A69.5, A72-A74, A74.8-A74.9, A76, A81-A81.9, A83-A89.9, A91.9, A97, B00-B06.9, B10-B19.9, B23.9, B24.9-B29.4, B31-B33, B33.3-B34.9, B37-B37.2, B37.5-B49.9, B50.1, B52.1, B53.3, B58-B59.9, B61-B62, B84, B93-B94, B94.1-B95.0, B95.2-B96, B96.2-B97.2, B97.29-B97.39, B97.7-B97.8, B97.89-B99.9, D70.3, D86.81, D89.3, F02.1, F07.1, G00-G09.9, G14-G14.6, I00, I02, I02.9, I96-I96.9, I98.1, J85-J85.0, J85.2-J85.3, J86-J86.9, K75.0, K75.3, K76.3, M49.1, M89.6-M89.69, P35-P35.9, P37, P37.2, P37.5-P37.9, R02-R02.9, U82-U84, U85-U89	Communicable, maternal, neonatal, and nutritional diseases	Other infectious diseases	NA	NA	Diagnoses - main ICD10: B34 Viral infection of unspecified site		FALSE	Diagnoses - main ICD10: B34 Viral infection of unspecified site	22	22	-0.002983	6.518114497832949e-4	-5.32527	4.728558405462648e-6	0.23898726289767167	21	1	0	0.014255629126924995	0.043989452632351836	0.7492502722841589	-0.00102454	0.699259	0	-0.00286068	7.714877159920366e-4	2.0890188014095445e-4	-0.00285249	0.00137939	0.051185809914245366	FALSE	NA	7	7	TRUE	5.325271242344414	1.2810094589344264e-5	TRUE	Significant protective (Î²<0)
Other infectious diseases	2	A08.9, A09.0-A09.9, A14.9, A18.9, A20-A29, A31-A45.9, A47-A48.0, A48.2-A49.9, A61-A62, A65-A65.0, A67.7, A69-A69.1, A69.5, A72-A74, A74.8-A74.9, A76, A81-A81.9, A83-A89.9, A91.9, A97, B00-B06.9, B10-B19.9, B23.9, B24.9-B29.4, B31-B33, B33.3-B34.9, B37-B37.2, B37.5-B49.9, B50.1, B52.1, B53.3, B58-B59.9, B61-B62, B84, B93-B94, B94.1-B95.0, B95.2-B96, B96.2-B97.2, B97.29-B97.39, B97.7-B97.8, B97.89-B99.9, D70.3, D86.81, D89.3, F02.1, F07.1, G00-G09.9, G14-G14.6, I00, I02, I02.9, I96-I96.9, I98.1, J85-J85.0, J85.2-J85.3, J86-J86.9, K75.0, K75.3, K76.3, M49.1, M89.6-M89.69, P35-P35.9, P37, P37.2, P37.5-P37.9, R02-R02.9, U82-U84, U85-U89	Communicable, maternal, neonatal, and nutritional diseases	Other infectious diseases	NA	NA	Diagnoses - main ICD10: B37 Candidiasis		FALSE	Diagnoses - main ICD10: B37 Candidiasis	22	22	-0.00116279	3.690824753570742e-4	-2.78783	0.00162994	0.0453174	21	1	0	0.00162706	0.024908666435162687	0.9485669610857681	-0.000165808	0.911928	0	-0.00113841	4.4506021024706753e-4	0.010531447593212135	-0.00113508	8.116817608034616e-4	0.17657964857205008	FALSE	NA	7	7	TRUE	2.7878296161263716	0.00299828	TRUE	Significant protective (Î²<0)
Neoplasms	2	C00-C45.9, C46.6, C47-C79.9, C8-D24.9, D26.0-D39.9, D4-D49.9, D54, E34.0, K62.0-K62.3, K63.5, N60-N60.99, N84.0-N84.1, N87-N87.9	Non-communicable diseases	Neoplasms	NA	NA	Diagnoses - main ICD10: C09 Malignant neoplasm of tonsil		TRUE	Diagnoses - main ICD10: C09 Malignant neoplasm of tonsil	22	22	5.629725632489539e-4	3.5351568713907746e-4	-0.95361	0.11127314522158074	0.44904679897972866	21	0.9999999999999895	0	0.012901	0.023858093324854307	0.5946582120771287	-0.000733283	0.6106890401556305	0	6.629233048227849e-4	4.3367091191090544e-4	0.12635565758706613	6.654468872841706e-4	7.364589152428286e-4	0.37646893354654754	FALSE	NA	7	7	TRUE	0.9536096361085366	0.1460766399825157	FALSE	Not significant
Esophageal cancer	3	C15-C15.9	Non-communicable diseases	Neoplasms	Esophageal cancer	NA	Diagnoses - main ICD10: C15 Malignant neoplasm of oesophagus		TRUE	Diagnoses - main ICD10: C15 Malignant neoplasm of oesophagus	22	22	0.0043483	6.578742558039652e-4	-10.4142	3.853189956106904e-11	0.10081147974424673	21	1	0	0.011570471443014926	0.0443987	0.7970624276730642	-0.000429232	0.8723995802706364	0	0.00442584	7.896631980824574e-4	2.0859450034099928e-8	0.00444336	0.00145019	0.00589161	FALSE	NA	7	7	TRUE	10.414179580435347	2.944232325435532e-10	TRUE	Significant risk (Î²â‰¥0)
Neoplasms	2	C00-C45.9, C46.6, C47-C79.9, C8-D24.9, D26.0-D39.9, D4-D49.9, D54, E34.0, K62.0-K62.3, K63.5, N60-N60.99, N84.0-N84.1, N87-N87.9	Non-communicable diseases	Neoplasms	NA	NA	Diagnoses - main ICD10: C16 Malignant neoplasm of stomach		TRUE	Diagnoses - main ICD10: C16 Malignant neoplasm of stomach	22	22	0.00278502	5.375226075625035e-4	-6.6567	2.204437370606171e-7	0.7780264919685973	21	0.9999999999970821	0	0.024158122061896367	0.036276405490547475	0.5130542425891911	-0.00127026	0.5622988938720095	0	0.00306371	6.554833898415924e-4	2.954316895084958e-6	0.00307188	0.00120621	0.018777678855197894	FALSE	NA	7	7	TRUE	6.656702235230274	7.638631819077197e-7	TRUE	Significant risk (Î²â‰¥0)
Colon and rectum cancer	3	C18-C19.0, C20, C21-C21.8	Non-communicable diseases	Neoplasms	Colon and rectum cancer	NA	Diagnoses - main ICD10: C18 Malignant neoplasm of colon		TRUE	Diagnoses - main ICD10: C18 Malignant neoplasm of colon	22	22	0.00333974	0.00114462	-2.4528	0.0035253	0.4418971935676806	21	0.9999999999999909	0	0.027894	0.0772479	0.7218127700724537	-0.00145932	0.7538573140286626	0	0.00362818	0.00139453	0.00927587	0.00365596	0.0024464	0.14994064546091557	FALSE	NA	7	7	TRUE	2.4528040092949777	0.00625321	TRUE	Significant risk (Î²â‰¥0)
Colon and rectum cancer	3	C18-C19.0, C20, C21-C21.8	Non-communicable diseases	Neoplasms	Colon and rectum cancer	NA	Diagnoses - main ICD10: C19 Malignant neoplasm of rectosigmoid junction		TRUE	Diagnoses - main ICD10: C19 Malignant neoplasm of rectosigmoid junction	22	22	-0.00247625	5.67116259723692e-4	-4.89855	1.2631416301101811e-5	0.7489719514400659	21	0.9999999999980173	0	0.0131548	0.0382736	0.7346550795266846	-0.000928996	0.6872843762879653	0	-0.00227411	6.952213241514327e-4	0.00107146	-0.002273	0.00113926	0.059165	FALSE	NA	7	7	TRUE	4.898547951323666	3.2449672911451204e-5	TRUE	Significant protective (Î²<0)
Colon and rectum cancer	3	C18-C19.0, C20, C21-C21.8	Non-communicable diseases	Neoplasms	Colon and rectum cancer	NA	Diagnoses - main ICD10: C20 Malignant neoplasm of rectum		TRUE	Diagnoses - main ICD10: C20 Malignant neoplasm of rectum	22	22	7.534324984429853e-4	8.505722168321942e-4	-0.425126	0.3757280796581156	0.12453361106489085	21	0.9999999999999999	0	0.00488221	0.057403507751913226	0.933067	-0.000245384	0.9433693337212858	0	8.938777086815093e-4	0.0010632	0.4004901996289096	9.014529563398922e-4	0.0017699	0.6158351518048515	FALSE	NA	7	7	TRUE	0.4251263471647829	0.43230489474177003	FALSE	Not significant
Liver cancer	3	C22-C22.4, C22.7-C22.8	Non-communicable diseases	Neoplasms	Liver cancer	NA	Diagnoses - main ICD10: C22 Malignant neoplasm of liver and intrahepatic bile ducts		TRUE	Diagnoses - main ICD10: C22 Malignant neoplasm of liver and intrahepatic bile ducts	22	22	6.314207083112717e-4	3.716067204107134e-4	-1.04921	0.0892883	0.4877712534218748	21	0.9999999999999752	0	0.00519949	0.025079025597588556	0.8378529694495096	-0.000271492	0.8572853550127153	0	6.526687651618915e-4	4.6245047386671826e-4	0.1581482644275353	6.528856298677599e-4	8.546948383035611e-4	0.4534355564738546	FALSE	NA	7	7	TRUE	1.049205376120217	0.12039781747497592	FALSE	Not significant
Neoplasms	2	C00-C45.9, C46.6, C47-C79.9, C8-D24.9, D26.0-D39.9, D4-D49.9, D54, E34.0, K62.0-K62.3, K63.5, N60-N60.99, N84.0-N84.1, N87-N87.9	Non-communicable diseases	Neoplasms	NA	NA	Diagnoses - main ICD10: C25 Malignant neoplasm of pancreas		TRUE	Diagnoses - main ICD10: C25 Malignant neoplasm of pancreas	22	22	0.00330776	4.8826533967910905e-4	-10.9037	1.2483328213696074e-11	0.17952014893059373	21	1	0	0.014360719707210791	0.032952140777972344	0.6676454688997248	-0.000656906	0.74077	0	0.00343016	5.883955402241632e-4	5.553462669707136e-9	0.0034368	9.81832606391656e-4	0.0021304	FALSE	NA	7	7	TRUE	10.903669610796113	1.0054140020760622e-10	TRUE	Significant risk (Î²â‰¥0)
Larynx cancer	3	C32-C32.9	Non-communicable diseases	Neoplasms	Larynx cancer	NA	Diagnoses - main ICD10: C32 Malignant neoplasm of larynx		TRUE	Diagnoses - main ICD10: C32 Malignant neoplasm of larynx	22	22	0.00292673	3.9719277809672517e-4	-12.7632	1.725095396328239e-13	0.582796	21	0.9999999999998465	0	0.002274	0.026805744057039234	0.9332380234367209	3.879355229754524e-5	0.9808122760004471	0	0.00296458	5.090086538289731e-4	5.737774945884161e-9	0.00296492	8.106397114887129e-4	0.00146905	FALSE	NA	7	7	TRUE	12.763186883806126	1.8436327981151804e-12	TRUE	Significant risk (Î²â‰¥0)
Neoplasms	2	C00-C45.9, C46.6, C47-C79.9, C8-D24.9, D26.0-D39.9, D4-D49.9, D54, E34.0, K62.0-K62.3, K63.5, N60-N60.99, N84.0-N84.1, N87-N87.9	Non-communicable diseases	Neoplasms	NA	NA	Diagnoses - main ICD10: C34 Malignant neoplasm of bronchus and lung		TRUE	Diagnoses - main ICD10: C34 Malignant neoplasm of bronchus and lung	22	22	8.013750138133659e-4	9.075434497672253e-4	-0.423396	0.37722784889145966	0.8714858199500203	21	0.9999999999907982	0	-0.0474895	0.061248316657662366	0.4471982451311217	0.00287005	0.43963347271733055	0	2.1675087497281874e-4	0.00116955	0.8529715354131252	2.1004706094648792e-4	0.00202662	0.918435	FALSE	NA	7	7	TRUE	0.423396	0.43236114988328833	FALSE	Not significant
Malignant skin melanoma	3	C43-C43.9	Non-communicable diseases	Neoplasms	Malignant skin melanoma	NA	Diagnoses - main ICD10: C43 Malignant melanoma of skin		TRUE	Diagnoses - main ICD10: C43 Malignant melanoma of skin	22	22	-0.00170931	8.504282164040439e-4	-1.35225	0.044437556914603334	0.7691393284665942	21	0.9999999999974032	0	-0.0470034	0.0573938	0.42245891347922104	0.00269195	0.43921235675480363	0	-0.00216057	0.00103984	0.0377289	-0.00217471	0.0018442	0.2515001301618682	FALSE	NA	7	7	TRUE	1.3522498256913942	0.0644933	FALSE	Not significant
Non-melanoma skin cancer	3	C44.01-C44.99	Non-communicable diseases	Neoplasms	Non-melanoma skin cancer	NA	Diagnoses - main ICD10: C44 Other malignant neoplasms of skin		FALSE	Diagnoses - main ICD10: C44 Other malignant neoplasms of skin	22	22	0.00237846	0.0021367	-0.575697	0.265646	0.4317902387355162	21	0.9999999999999929	0	-0.0493281	0.14420165529488624	0.7358611049394639	0.00307306	0.7236439640790129	0	0.00175621	0.00267426	0.511367	0.00173484	0.00453438	0.7058639704593221	FALSE	NA	7	7	TRUE	0.5756968529256073	0.3153883809400721	FALSE	Not significant
Mesothelioma	3	C45-C45.2, C45.7, C45.9	Non-communicable diseases	Neoplasms	Mesothelioma	NA	Diagnoses - main ICD10: C45 Mesothelioma		TRUE	Diagnoses - main ICD10: C45 Mesothelioma	22	22	2.883321601183947e-4	3.439961103335716e-4	-0.395853	0.4019271686545452	1.1695584271684862	21	0.9999999998236033	0	-0.0123134	0.0232156	0.6016785777584059	7.48955548082076e-4	0.5932158232164273	0	1.7534004919370056e-4	4.022676847605622e-4	0.6629244987029659	1.7620370284691684e-4	7.656792716053129e-4	0.8202197409264076	FALSE	NA	7	7	TRUE	0.39585263626143197	0.45541557512948466	FALSE	Not significant
Neoplasms	2	C00-C45.9, C46.6, C47-C79.9, C8-D24.9, D26.0-D39.9, D4-D49.9, D54, E34.0, K62.0-K62.3, K63.5, N60-N60.99, N84.0-N84.1, N87-N87.9	Non-communicable diseases	Neoplasms	NA	NA	Diagnoses - main ICD10: C49 Malignant neoplasm of other connective and soft tissue		TRUE	Diagnoses - main ICD10: C49 Malignant neoplasm of other connective and soft tissue	22	22	-0.00389894	3.5083994880031255e-4	-27.9655	1.082574843686559e-28	1.4212439694435544	21	0.9999999987820926	0	0.014129149793747554	0.023677486791468232	0.5573805481187468	-0.00107146	0.4552529959600664	0	-0.00367277	4.5694730425178867e-4	9.160551692146513e-16	-0.00366468	7.551342978516759e-4	8.486817254220767e-5	FALSE	NA	7	7	TRUE	27.96554206903791	1.0753576780619819e-26	TRUE	Significant protective (Î²<0)
Neoplasms	2	C00-C45.9, C46.6, C47-C79.9, C8-D24.9, D26.0-D39.9, D4-D49.9, D54, E34.0, K62.0-K62.3, K63.5, N60-N60.99, N84.0-N84.1, N87-N87.9	Non-communicable diseases	Neoplasms	NA	NA	Diagnoses - main ICD10: C61 Malignant neoplasm of prostate		TRUE	Diagnoses - main ICD10: C61 Malignant neoplasm of prostate	22	22	-0.0178859	0.00202891	-17.9239	1.1913998625611462e-18	0.15232289420043355	21	1	0	-0.0181236	0.13692716634925883	0.8960227301461836	1.4128053124407467e-5	0.9986318638736706	0	-0.0178855	0.00258141	4.250861324967002e-12	-0.0178623	0.0045671	8.034101177862927e-4	FALSE	NA	7	7	TRUE	17.923942454337006	2.731055069563243e-17	TRUE	Significant protective (Î²<0)
Kidney cancer	3	C64-C64.2, C64.9-C65.9	Non-communicable diseases	Neoplasms	Kidney cancer	NA	Diagnoses - main ICD10: C64 Malignant neoplasm of kidney, except renal pelvis		TRUE	Diagnoses - main ICD10: C64 Malignant neoplasm of kidney, except renal pelvis	22	22	0.00355147	6.95325696788867e-4	-6.4865	3.2621154215404347e-7	0.3333805660733514	21	0.9999999999999996	0	-0.0111304	0.0469262	0.8149225203000927	8.725814377505239e-4	0.7575917023006631	0	0.00331752	8.389909009753156e-4	7.679846632616818e-5	0.00330864	0.00151106	0.039984595247635375	FALSE	NA	7	7	TRUE	6.486500676633791	1.1046709041125562e-6	TRUE	Significant risk (Î²â‰¥0)
Bladder cancer	3	C67-C67.9	Non-communicable diseases	Neoplasms	Bladder cancer	NA	Diagnoses - main ICD10: C67 Malignant neoplasm of bladder		TRUE	Diagnoses - main ICD10: C67 Malignant neoplasm of bladder	22	22	-0.00582394	0.00112272	-6.671	2.1330383970476123e-7	1.1120365450574226	21	0.9999999998933728	0	-0.051093	0.0757702	0.5078306321818897	0.00269046	0.5568670216162781	0	-0.00635453	0.00138189	4.257162351262823e-6	-0.00636755	0.00249392	0.018513017310918502	FALSE	NA	7	7	TRUE	6.671001326699747	7.478181674355159e-7	TRUE	Significant protective (Î²<0)
Brain and central nervous system cancer	3	C70-C70.1, C70.9-C72.9	Non-communicable diseases	Neoplasms	Brain and central nervous system cancer	NA	Diagnoses - main ICD10: C71 Malignant neoplasm of brain		TRUE	Diagnoses - main ICD10: C71 Malignant neoplasm of brain	22	22	-0.00165018	4.7276111723254646e-4	-3.31687	4.8209068511047076e-4	0.8371682521985716	21	1	0	-0.0201146	0.031905769174759964	0.5355459154332045	0.00109739	0.569198	0	-0.00183939	5.81910999156262e-4	0.00157261	-0.00184822	9.673365967481516e-4	0.0698024	FALSE	NA	7	7	TRUE	3.316871259813828	9.706961092089209e-4	TRUE	Significant protective (Î²<0)
Neoplasms	2	C00-C45.9, C46.6, C47-C79.9, C8-D24.9, D26.0-D39.9, D4-D49.9, D54, E34.0, K62.0-K62.3, K63.5, N60-N60.99, N84.0-N84.1, N87-N87.9	Non-communicable diseases	Neoplasms	NA	NA	Diagnoses - main ICD10: C77 Secondary and unspecified malignant neoplasm of lymph nodes		TRUE	Diagnoses - main ICD10: C77 Secondary and unspecified malignant neoplasm of lymph nodes	22	22	-0.00149972	5.15422805760893e-4	-2.44156	0.00361779	0.24439514722447084	21	1	0	-0.0144993	0.0347849	0.6812444871833346	7.725970572866534e-4	0.7125199833651631	0	-0.00164806	6.302441095126348e-4	0.0089239	-0.00165689	0.00108643	0.14215936547187943	FALSE	NA	7	7	TRUE	2.441557199725272	0.00637929	TRUE	Significant protective (Î²<0)
Neoplasms	2	C00-C45.9, C46.6, C47-C79.9, C8-D24.9, D26.0-D39.9, D4-D49.9, D54, E34.0, K62.0-K62.3, K63.5, N60-N60.99, N84.0-N84.1, N87-N87.9	Non-communicable diseases	Neoplasms	NA	NA	Diagnoses - main ICD10: C78 Secondary malignant neoplasm of respiratory and digestive organs		TRUE	Diagnoses - main ICD10: C78 Secondary malignant neoplasm of respiratory and digestive organs	22	22	0.0041569	7.965272255914629e-4	-6.74448	1.801041754110271e-7	0.4654604836211948	21	0.9999999999999847	0	-0.0111593	0.053756032363501356	0.8376472985606022	9.102801990398174e-4	0.7786110331354712	0	0.00394306	9.842157430236579e-4	6.167893789852501e-5	0.00391439	0.00168435	0.0302412	FALSE	NA	7	7	TRUE	6.744476218679918	6.466390876203141e-7	TRUE	Significant risk (Î²â‰¥0)
Neoplasms	2	C00-C45.9, C46.6, C47-C79.9, C8-D24.9, D26.0-D39.9, D4-D49.9, D54, E34.0, K62.0-K62.3, K63.5, N60-N60.99, N84.0-N84.1, N87-N87.9	Non-communicable diseases	Neoplasms	NA	NA	Diagnoses - main ICD10: C79 Secondary malignant neoplasm of other sites		TRUE	Diagnoses - main ICD10: C79 Secondary malignant neoplasm of other sites	22	22	-0.00688834	7.468265191211567e-4	-19.5412	2.876097213196923e-20	0.44655058088519406	21	1	0	-0.00866763	0.050402	0.8651892813780128	1.0574805014964777e-4	0.9721857933903716	0	-0.00682469	9.668335294450162e-4	1.6794470263512062e-12	-0.00683424	0.00164747	4.55760797671556e-4	FALSE	NA	7	7	TRUE	19.541196438719798	8.570769695326831e-19	TRUE	Significant protective (Î²<0)
Non-Hodgkin lymphoma	3	C82-C85.29, C85.7-C86.6, C96-C96.9	Non-communicable diseases	Neoplasms	Non-Hodgkin lymphoma	NA	Diagnoses - main ICD10: C82 Follicular [nodular] non-Hodgkin's lymphoma		TRUE	Diagnoses - main ICD10: C82 Follicular [nodular] non-Hodgkin's lymphoma	22	22	0.00211188	4.190905484902557e-4	-6.33021	4.6750955039517453e-7	0.25957641589769376	21	1	0	-0.00327706	0.028283623869011766	0.9089157282306186	3.20278095043174e-4	0.850797	0	0.00201199	5.239085541941696e-4	1.2286277044494773e-4	0.00200954	9.615884589338079e-4	0.048984163782455674	FALSE	NA	7	7	TRUE	6.330209512830909	1.498640973026055e-6	TRUE	Significant risk (Î²â‰¥0)
Burkitt lymphoma	4	C83.7-C83.80	Non-communicable diseases	Neoplasms	Non-Hodgkin lymphoma	Burkitt lymphoma	Diagnoses - main ICD10: C83 Diffuse non-Hodgkin's lymphoma		TRUE	Diagnoses - main ICD10: C83 Diffuse non-Hodgkin's lymphoma	22	22	-0.0041183	6.259984015142995e-4	-10.3239	4.743447440032473e-11	0.9149751602363013	21	0.9999999999849568	0	-0.00156002	0.042247365358513825	0.9709101620348802	-0.000152045	0.9523096039294621	0	-0.00417291	7.771271510060698e-4	7.88855479067094e-8	-0.00417649	0.00142215	0.00787984	FALSE	NA	7	7	TRUE	10.323905907274789	3.4476764320236023e-10	TRUE	Significant protective (Î²<0)
Non-Hodgkin lymphoma	3	C82-C85.29, C85.7-C86.6, C96-C96.9	Non-communicable diseases	Neoplasms	Non-Hodgkin lymphoma	NA	Diagnoses - main ICD10: C85 Other and unspecified types of non-Hodgkin's lymphoma		TRUE	Diagnoses - main ICD10: C85 Other and unspecified types of non-Hodgkin's lymphoma	22	22	-0.00288037	6.790037739218056e-4	-4.65465	2.2148687343099116e-5	0.3608390169982258	21	0.9999999999999988	0	-0.0249374	0.0458247	0.5923256694593338	0.00131091	0.6354657581299012	0	-0.00311805	8.018230125246385e-4	1.0078306449803246e-4	-0.00313316	0.00144673	0.0419939	FALSE	NA	7	7	TRUE	4.654652007433753	5.3661047384093794e-5	TRUE	Significant protective (Î²<0)
Multiple myeloma	3	C88-C90.32	Non-communicable diseases	Neoplasms	Multiple myeloma	NA	Diagnoses - main ICD10: C90 Multiple myeloma and malignant plasma cell neoplasms		TRUE	Diagnoses - main ICD10: C90 Multiple myeloma and malignant plasma cell neoplasms	22	22	-0.00525147	5.015212439905513e-4	-24.9307	1.1729556532825529e-25	0.40479848347501907	21	0.9999999999999964	0	-0.0233317	0.0338468	0.49853516889277716	0.00107455	0.5990673085145968	0	-0.0054306	6.379166392327773e-4	1.6944542821866937e-17	-0.00546502	0.00113351	9.149393178334028e-5	FALSE	NA	7	7	TRUE	24.930718407235496	5.825679744636679e-24	TRUE	Significant protective (Î²<0)
Acute lymphoid leukemia	4	C91.0-C91.02, C91.2-C91.32, C91.6-C91.62	Non-communicable diseases	Neoplasms	Leukemia	Acute lymphoid leukemia	Diagnoses - main ICD10: C91 Lymphoid leukaemia		FALSE	Diagnoses - main ICD10: C91 Lymphoid leukaemia	22	22	-0.000952639	4.940453905463966e-4	-1.26901	0.0538251	0.20989657403047873	21	1	0	0.00688335	0.0333422	0.8385301811574162	-0.000465713	0.8165653329892404	0	-0.000919959	6.366738803180422e-4	0.14847335535032374	-0.000920704	0.00107161	0.39994358765365223	FALSE	NA	7	7	TRUE	1.269014911817045	0.0763804	FALSE	Not significant
Acute myeloid leukemia	4	C92.0-C92.02, C92.3-C92.62, C93.0-C93.02, C94.0-C94.02, C94.2-C94.22, C94.4-C94.5	Non-communicable diseases	Neoplasms	Leukemia	Acute myeloid leukemia	Diagnoses - main ICD10: C92 Myeloid leukaemia		TRUE	Diagnoses - main ICD10: C92 Myeloid leukaemia	22	22	5.173258649482619e-4	4.451638603758501e-4	-0.61049	0.24519398726352362	0.6404991941053361	21	1	0	-0.00924393	0.030043258662459257	0.7615016263620576	5.801362377145622e-4	0.748599	0	3.6697663347931044e-4	5.369727606798532e-4	0.4943430040514365	3.6208193981339225e-4	9.929401676501857e-4	0.7190143671224865	FALSE	NA	7	7	TRUE	0.6104901839508908	0.2922712328181201	FALSE	Not significant
Other benign and in situ neoplasms	4	D00-D00.2, D02-D05.92, D07, D07.1-D11.9, D13-D13.2, D13.4-D13.7, D14-D24.9, D27-D37.1, D37.6-D39, D39.1-D39.9, D4-D44.9, D48-D49.9, N60-N60.99	Non-communicable diseases	Neoplasms	Other neoplasms	Other benign and in situ neoplasms	Diagnoses - main ICD10: D03 Melanoma in situ		TRUE	Diagnoses - main ICD10: D03 Melanoma in situ	22	22	-0.000307116	5.144242952571064e-4	-0.259241	0.5505018688905752	0.0569525	21	1	0	0.00482664	0.034717500795793145	0.8908199568644071	-0.000305112	0.8839116444134951	0	-0.000250993	6.294351161326201e-4	0.6900701222543584	-0.000249796	0.00112279	0.8260920055815819	FALSE	NA	7	7	TRUE	0.2592412023098746	0.600392	FALSE	Not significant
Neoplasms	2	C00-C45.9, C46.6, C47-C79.9, C8-D24.9, D26.0-D39.9, D4-D49.9, D54, E34.0, K62.0-K62.3, K63.5, N60-N60.99, N84.0-N84.1, N87-N87.9	Non-communicable diseases	Neoplasms	NA	NA	Diagnoses - main ICD10: D04 Carcinoma in situ of skin		TRUE	Diagnoses - main ICD10: D04 Carcinoma in situ of skin	22	22	-0.004225	4.61563853242431e-4	-19.2594	5.503124219110159e-20	0.8566607680272244	21	0.9999999999922633	0	-0.0279582	0.031150104493230066	0.3801128768058929	0.00141053	0.4549634492810588	0	-0.0044925	6.02072032353197e-4	8.539662984734727e-14	-0.00451905	0.00105509	3.30175098583796e-4	FALSE	NA	7	7	TRUE	19.259390683978737	1.490846379358934e-18	TRUE	Significant protective (Î²<0)
Neoplasms	2	C00-C45.9, C46.6, C47-C79.9, C8-D24.9, D26.0-D39.9, D4-D49.9, D54, E34.0, K62.0-K62.3, K63.5, N60-N60.99, N84.0-N84.1, N87-N87.9	Non-communicable diseases	Neoplasms	NA	NA	Diagnoses - main ICD10: D07 Carcinoma in situ of other and unspecified genital organs		TRUE	Diagnoses - main ICD10: D07 Carcinoma in situ of other and unspecified genital organs	22	22	3.8465202447205104e-4	4.715956242738567e-4	-0.382259	0.4147063443723307	0.106228	21	1	0	0.002845	0.031827073368410834	0.929662	-0.000146225	0.9391435232888582	0	3.721721916843861e-4	5.819125119984852e-4	0.5224539723043586	3.6872203302070985e-4	0.00105789	0.7309012507675967	FALSE	NA	7	7	TRUE	0.3822593205443059	0.46811549478391884	FALSE	Not significant
Neoplasms	2	C00-C45.9, C46.6, C47-C79.9, C8-D24.9, D26.0-D39.9, D4-D49.9, D54, E34.0, K62.0-K62.3, K63.5, N60-N60.99, N84.0-N84.1, N87-N87.9	Non-communicable diseases	Neoplasms	NA	NA	Diagnoses - main ICD10: D09 Carcinoma in situ of other and unspecified sites		TRUE	Diagnoses - main ICD10: D09 Carcinoma in situ of other and unspecified sites	22	22	-0.00194039	3.5608664687208365e-4	-7.29588	5.0596432410548635e-8	0.34467534043174153	21	0.9999999999999992	0	-0.00859036	0.0240316	0.7244913356360333	3.9522494422629037e-4	0.7848135331914485	0	-0.00203869	4.5258676558218293e-4	6.651873145517476e-6	-0.00204622	7.845461047383215e-4	0.016420086902234707	FALSE	NA	7	7	TRUE	7.295880104485008	1.8847171072929368e-7	TRUE	Significant protective (Î²<0)
Neoplasms	2	C00-C45.9, C46.6, C47-C79.9, C8-D24.9, D26.0-D39.9, D4-D49.9, D54, E34.0, K62.0-K62.3, K63.5, N60-N60.99, N84.0-N84.1, N87-N87.9	Non-communicable diseases	Neoplasms	NA	NA	Diagnoses - main ICD10: D11 Benign neoplasm of major salivary glands		TRUE	Diagnoses - main ICD10: D11 Benign neoplasm of major salivary glands	22	22	0.00229703	3.9846654625684595e-4	-8.08716	8.181705454280583e-9	0.18651689667890503	21	1	0	0.00623691	0.0268917	0.818952	-0.000234157	0.8849737304932979	0	0.0023481	4.801256582532191e-4	1.005323867070938e-6	0.00234963	8.213125889557094e-4	0.0093577	FALSE	NA	7	7	TRUE	8.087156159387042	3.533548152718281e-8	TRUE	Significant risk (Î²â‰¥0)
Benign and in situ intestinal neoplasms	4	C75.90-C75.92, D01-D01.9, D12-D12.9, D13.3-D13.39, D13.9, D37.2-D37.5, E34.0, K62.0-K62.3, K63.5	Non-communicable diseases	Neoplasms	Other neoplasms	Benign and in situ intestinal neoplasms	Diagnoses - main ICD10: D12 Benign neoplasm of colon, rectum, anus and anal canal		TRUE	Diagnoses - main ICD10: D12 Benign neoplasm of colon, rectum, anus and anal canal	22	22	0.00502907	0.00225748	-1.58673	0.0258981	0.9353570504180889	21	0.9999999999812161	0	-0.108139	0.15235278837942148	0.4860250463170359	0.00672589	0.46618764625206954	0	0.00383452	0.00276716	0.16583116139353032	0.00376524	0.00479384	0.4409720850295815	FALSE	NA	7	7	TRUE	1.5867324271009633	0.0389779	TRUE	Significant risk (Î²â‰¥0)
Benign and in situ intestinal neoplasms	4	C75.90-C75.92, D01-D01.9, D12-D12.9, D13.3-D13.39, D13.9, D37.2-D37.5, E34.0, K62.0-K62.3, K63.5	Non-communicable diseases	Neoplasms	Other neoplasms	Benign and in situ intestinal neoplasms	Diagnoses - main ICD10: D13 Benign neoplasm of other and ill-defined parts of digestive system		TRUE	Diagnoses - main ICD10: D13 Benign neoplasm of other and ill-defined parts of digestive system	22	22	-0.000382982	4.996923764338286e-4	-0.353188	0.4434168476867448	0.46670792719005055	21	0.9999999999999842	0	0.00627018	0.033723289458298424	0.8543722373933317	-0.000395415	0.8455774891012255	0	-0.000348327	5.915341533607092e-4	0.5559591913549968	-0.000348222	0.00101402	0.7347061584656044	FALSE	NA	7	7	TRUE	0.3531878098268942	0.49676022785958623	FALSE	Not significant
Neoplasms	2	C00-C45.9, C46.6, C47-C79.9, C8-D24.9, D26.0-D39.9, D4-D49.9, D54, E34.0, K62.0-K62.3, K63.5, N60-N60.99, N84.0-N84.1, N87-N87.9	Non-communicable diseases	Neoplasms	NA	NA	Diagnoses - main ICD10: D14 Benign neoplasm of middle ear and respiratory system		TRUE	Diagnoses - main ICD10: D14 Benign neoplasm of middle ear and respiratory system	22	22	6.724113856236265e-5	3.588159160992928e-4	-0.0698923	0.8513491291499875	0.40832555359152295	21	0.9999999999999961	0	0.00851761	0.024215811448827243	0.7287140204779733	-0.000502227	0.7307375589533667	0	1.0446693406218169e-4	4.340763630835266e-4	0.8098148638553948	1.1064208202658874e-4	7.858892507207791e-4	0.8893808422578489	FALSE	NA	7	7	TRUE	0.0698923	0.8601933780877375	FALSE	Not significant
Neoplasms	2	C00-C45.9, C46.6, C47-C79.9, C8-D24.9, D26.0-D39.9, D4-D49.9, D54, E34.0, K62.0-K62.3, K63.5, N60-N60.99, N84.0-N84.1, N87-N87.9	Non-communicable diseases	Neoplasms	NA	NA	Diagnoses - main ICD10: D17 Benign lipomatous neoplasm		TRUE	Diagnoses - main ICD10: D17 Benign lipomatous neoplasm	22	22	0.00155358	0.00142987	-0.557131	0.27724839811696667	0.0892552	21	0.9999999999999999	0	0.0118292	0.0964991	0.9036601367923967	-0.000610707	0.9162498048034786	0	0.00174737	0.00174517	0.3167024390610254	0.00179788	0.00311087	0.569454	FALSE	NA	7	7	TRUE	0.5571309544338855	0.3240000887798277	FALSE	Not significant
Neoplasms	2	C00-C45.9, C46.6, C47-C79.9, C8-D24.9, D26.0-D39.9, D4-D49.9, D54, E34.0, K62.0-K62.3, K63.5, N60-N60.99, N84.0-N84.1, N87-N87.9	Non-communicable diseases	Neoplasms	NA	NA	Diagnoses - main ICD10: D18 Haemangioma and lymphangioma, any site		TRUE	Diagnoses - main ICD10: D18 Haemangioma and lymphangioma, any site	22	22	0.00217006	6.365622604754814e-4	-3.18578	6.519537260380926e-4	0.0466541	21	0.9999999999999999	0	0.00455109	0.0429604	0.9166877598309761	-0.000141511	0.9563459096484398	0	0.00221572	7.904747302694419e-4	0.00506249	0.00224371	0.00138893	0.12114489146387133	FALSE	NA	7	7	TRUE	3.1857832282550347	0.00129521	TRUE	Significant risk (Î²â‰¥0)
Neoplasms	2	C00-C45.9, C46.6, C47-C79.9, C8-D24.9, D26.0-D39.9, D4-D49.9, D54, E34.0, K62.0-K62.3, K63.5, N60-N60.99, N84.0-N84.1, N87-N87.9	Non-communicable diseases	Neoplasms	NA	NA	Diagnoses - main ICD10: D21 Other benign neoplasms of connective and other soft tissue		TRUE	Diagnoses - main ICD10: D21 Other benign neoplasms of connective and other soft tissue	22	22	-0.000617116	3.8530310834965307e-4	-0.961636	0.10923566338836856	0.0932061	21	1	0	-0.00495977	0.026003357255225262	0.8506555933808836	2.5809479760186807e-4	0.8690300874699463	0	-0.000652084	4.704926625712811e-4	0.1657591223281249	-0.00065271	7.701266200446686e-4	0.40625243760425533	FALSE	NA	7	7	TRUE	0.9616355495052596	0.14403640570678686	FALSE	Not significant
Neoplasms	2	C00-C45.9, C46.6, C47-C79.9, C8-D24.9, D26.0-D39.9, D4-D49.9, D54, E34.0, K62.0-K62.3, K63.5, N60-N60.99, N84.0-N84.1, N87-N87.9	Non-communicable diseases	Neoplasms	NA	NA	Diagnoses - main ICD10: D22 Melanocytic naevi		TRUE	Diagnoses - main ICD10: D22 Melanocytic naevi	22	22	-0.00672449	0.00104256	-9.95136	1.1185090304296574e-10	0.8975720455658007	21	0.9999999999876059	0	0.015279697889071972	0.0703601	0.8302803171955375	-0.00130777	0.7576924486823139	0	-0.00667605	0.00129097	2.324261187415657e-7	-0.00667616	0.00232892	0.00923601	FALSE	NA	7	7	TRUE	9.95136	7.091823214213572e-10	TRUE	Significant protective (Î²<0)
Neoplasms	2	C00-C45.9, C46.6, C47-C79.9, C8-D24.9, D26.0-D39.9, D4-D49.9, D54, E34.0, K62.0-K62.3, K63.5, N60-N60.99, N84.0-N84.1, N87-N87.9	Non-communicable diseases	Neoplasms	NA	NA	Diagnoses - main ICD10: D23 Other benign neoplasms of skin		TRUE	Diagnoses - main ICD10: D23 Other benign neoplasms of skin	22	22	2.9052108935655104e-4	0.00110412	-0.101026	0.7924540034262901	0.5478504851346746	21	0.9999999999999186	0	0.0176383	0.0745147	0.8152896501478215	-0.00103103	0.8182547714334936	0	6.386957409946967e-4	0.00135304	0.6368946070324188	6.518513113891943e-4	0.00234807	0.7840250546886456	FALSE	NA	7	7	TRUE	0.10102593622424838	0.8143148035208085	FALSE	Not significant
Neoplasms	2	C00-C45.9, C46.6, C47-C79.9, C8-D24.9, D26.0-D39.9, D4-D49.9, D54, E34.0, K62.0-K62.3, K63.5, N60-N60.99, N84.0-N84.1, N87-N87.9	Non-communicable diseases	Neoplasms	NA	NA	Diagnoses - main ICD10: D33 Benign neoplasm of brain and other parts of central nervous system		TRUE	Diagnoses - main ICD10: D33 Benign neoplasm of brain and other parts of central nervous system	22	22	-0.00231833	3.4410740269485735e-4	-10.792	1.6142986284769337e-11	0.22689284048012376	21	1	0	-0.00591485	0.0232232	0.8015583588616156	2.137501758678536e-4	0.8784646706209531	0	-0.00236109	4.2180130515924533e-4	2.1729626380544735e-8	-0.0023648	7.39826166948607e-4	0.00433937	FALSE	NA	7	7	TRUE	10.792016122214301	1.2659499770687532e-10	TRUE	Significant protective (Î²<0)
Neoplasms	2	C00-C45.9, C46.6, C47-C79.9, C8-D24.9, D26.0-D39.9, D4-D49.9, D54, E34.0, K62.0-K62.3, K63.5, N60-N60.99, N84.0-N84.1, N87-N87.9	Non-communicable diseases	Neoplasms	NA	NA	Diagnoses - main ICD10: D35 Benign neoplasm of other and unspecified endocrine glands		TRUE	Diagnoses - main ICD10: D35 Benign neoplasm of other and unspecified endocrine glands	22	22	-0.00110471	4.586784154881148e-4	-1.79534	0.01602	0.42377327553999805	21	0.9999999999999942	0	-0.00231652	0.030955341304979393	0.94109	7.202086743043327e-5	0.9691579587069118	0	-0.00101734	5.415579549751144e-4	0.060308003631784096	-0.00101048	9.698907732974692e-4	0.30933003885383725	FALSE	NA	7	7	TRUE	1.7953375645450567	0.0249946	TRUE	Significant protective (Î²<0)
Neoplasms	2	C00-C45.9, C46.6, C47-C79.9, C8-D24.9, D26.0-D39.9, D4-D49.9, D54, E34.0, K62.0-K62.3, K63.5, N60-N60.99, N84.0-N84.1, N87-N87.9	Non-communicable diseases	Neoplasms	NA	NA	Diagnoses - main ICD10: D36 Benign neoplasm of other and unspecified sites		TRUE	Diagnoses - main ICD10: D36 Benign neoplasm of other and unspecified sites	22	22	2.423523323292275e-4	4.7377023574684196e-4	-0.215402	0.6089731257959582	0.2978476203985624	21	0.9999999999999998	0	5.297795555415222e-4	0.0319738	0.9869445017241281	-1.70825e-05	0.9929158367696618	0	2.8288108401775864e-4	5.822300560356914e-4	0.6270679051496642	2.840940241833419e-4	9.74111682395006e-4	0.7734201283920354	FALSE	NA	7	7	TRUE	0.21540187251662685	0.6481213981685555	FALSE	Not significant
Benign and in situ intestinal neoplasms	4	C75.90-C75.92, D01-D01.9, D12-D12.9, D13.3-D13.39, D13.9, D37.2-D37.5, E34.0, K62.0-K62.3, K63.5	Non-communicable diseases	Neoplasms	Other neoplasms	Benign and in situ intestinal neoplasms	Diagnoses - main ICD10: D37 Neoplasm of uncertain or unknown behaviour of oral cavity and digestive organs		TRUE	Diagnoses - main ICD10: D37 Neoplasm of uncertain or unknown behaviour of oral cavity and digestive organs	22	22	0.00124453	6.348702010927718e-4	-1.30136	0.0499618	0.11313483009045944	21	1	0	-0.00268948	0.042846132836840196	0.950572	2.338081439506656e-4	0.9277489015828738	0	0.00122297	7.77711580535154e-4	0.1158290993626949	0.00122081	0.00133338	0.3702846410677789	FALSE	NA	7	7	TRUE	1.3013617186859747	0.0715799	FALSE	Not significant
Neoplasms	2	C00-C45.9, C46.6, C47-C79.9, C8-D24.9, D26.0-D39.9, D4-D49.9, D54, E34.0, K62.0-K62.3, K63.5, N60-N60.99, N84.0-N84.1, N87-N87.9	Non-communicable diseases	Neoplasms	NA	NA	Diagnoses - main ICD10: D41 Neoplasm of uncertain or unknown behaviour of urinary organs		TRUE	Diagnoses - main ICD10: D41 Neoplasm of uncertain or unknown behaviour of urinary organs	22	22	-0.00606146	6.33978650336144e-4	-20.9331	1.16648522996326e-21	0.0948582	21	0.9999999999999999	0	0.00552979	0.042786	0.8984564511489527	-0.000688897	0.7892125356565001	0	-0.00600295	7.829518408400803e-4	1.7595794378696352e-14	-0.00597011	0.00136455	2.6495184320154687e-4	FALSE	NA	7	7	TRUE	20.933120755872427	3.86236220587835e-20	TRUE	Significant protective (Î²<0)
Myelodysplastic, myeloproliferative, and other hematopoietic neoplasms	4	D45-D47.9	Non-communicable diseases	Neoplasms	Other neoplasms	Myelodysplastic, myeloproliferative, and other hematopoietic neoplasms	Diagnoses - main ICD10: D45 Polycythaemia vera		TRUE	Diagnoses - main ICD10: D45 Polycythaemia vera	22	22	9.305138823813754e-5	4.246716438490335e-4	-0.0827249	0.8265614550431977	0.5162335988115542	21	0.9999999999999557	0	-0.00303388	0.0286603	0.916751	1.8584178308531657e-4	0.9141982658575729	0	6.691545006380394e-5	5.151902500648421e-4	0.8966574666364323	6.892497071484639e-5	9.038209993982044e-4	0.9399344815239004	FALSE	NA	7	7	TRUE	0.0827249	0.8406665993272113	FALSE	Not significant
Myelodysplastic, myeloproliferative, and other hematopoietic neoplasms	4	D45-D47.9	Non-communicable diseases	Neoplasms	Other neoplasms	Myelodysplastic, myeloproliferative, and other hematopoietic neoplasms	Diagnoses - main ICD10: D47 Other neoplasms of uncertain or unknown behaviour of lymphoid, haematopoietic and related tissue		TRUE	Diagnoses - main ICD10: D47 Other neoplasms of uncertain or unknown behaviour of lymphoid, haematopoietic and related tissue	22	22	0.00198565	3.912674289804229e-4	-6.41154	3.876673613365768e-7	0.9235518269632085	21	1	0	0.015059763553998464	0.026405859182927215	0.5748132701027479	-0.000777028	0.6258723140326712	0	0.00213518	4.7749086467271804e-4	7.761440330868733e-6	0.00213761	7.952324240588428e-4	0.013770288314728143	FALSE	NA	7	7	TRUE	6.411540761768415	1.2743024094542392e-6	TRUE	Significant risk (Î²â‰¥0)
Neoplasms	2	C00-C45.9, C46.6, C47-C79.9, C8-D24.9, D26.0-D39.9, D4-D49.9, D54, E34.0, K62.0-K62.3, K63.5, N60-N60.99, N84.0-N84.1, N87-N87.9	Non-communicable diseases	Neoplasms	NA	NA	Diagnoses - main ICD10: D48 Neoplasm of uncertain or unknown behaviour of other and unspecified sites		TRUE	Diagnoses - main ICD10: D48 Neoplasm of uncertain or unknown behaviour of other and unspecified sites	22	22	2.099787636087476e-4	4.6880801289476065e-4	-0.184272	0.6542259000909583	0.1429684827880866	21	1	0	-0.00331646	0.031638943982116904	0.9175611822496694	2.0958513239983616e-4	0.9123540285666846	0	1.7871852318332353e-4	5.754471568140397e-4	0.7561250266339319	1.7903138519595035e-4	9.676310920123093e-4	0.8549883712911259	FALSE	NA	7	7	TRUE	0.18427226662508833	0.691345	FALSE	Not significant
Nutritional deficiencies	2	D50-D53.9, E00-E02, E40-E46.9, E50-E61.9, E63-E64.9	Communicable, maternal, neonatal, and nutritional diseases	Nutritional deficiencies	NA	NA	Diagnoses - main ICD10: D50 Iron deficiency anaemia		FALSE	Diagnoses - main ICD10: D50 Iron deficiency anaemia	22	22	-0.00889994	0.00114999	-13.9997	1.0006945961011125e-14	0.20692554054160164	21	1	0	-0.0340812	0.0776105	0.6652740184584961	0.00149659	0.7489345409743864	0	-0.00908625	0.0014037	9.602774870326696e-11	-0.00914397	0.00246812	0.00131294	FALSE	NA	7	7	TRUE	13.999698445463318	1.2965521288614414e-13	TRUE	Significant protective (Î²<0)
Other non-communicable diseases	2	B37.3-B37.49, C7A00-C7B8, D25-D26, D3A00-D3A8, D55-D61.9, D64-D69.49, D69.6-D70.0, D70.4-D77, D79-D85, D86.8, D86.82-D86.84, D86.86-D86.89, D87-D89.2, D89.8, D89.82-D99, E03-E03.1, E03.3-E06.3, E06.5-E07.9, E15-E16, E16.1-E23.0, E23.2-E24.1, E24.3, E24.8-E27.2, E27.4-E34, E34.1-E35.8, E37-E39, E47-E49., E62, E65-E66.09, E66.2-E80.09, E80.3-E85.9, E88-E88.9, E90-E998, G71.2, K00-K08.499, K08.8-K14.9, M26-M27.9, N10-N13.9, N15, N15.1-N16.8, N19.0-N29, N29.1-N30.31, N30.8-N46.02, N46.022-N46.12, N46.122-N49.1, N49.8-N52.1, N52.8-N59, N61-N64.9, N66-N69, N72-N72.0, N75-N81.9, N83-N84, N84.2-N86, N88-N95.9, N97-N98.9, P96.0, Q00-Q15.9, Q17-Q57, Q63.3, Q64-Q64.19, Q65-Q99.9, R30-R39.9, R86-R87.9	Non-communicable diseases	Other non-communicable diseases	NA	NA	Diagnoses - main ICD10: D64 Other anaemias		FALSE	Diagnoses - main ICD10: D64 Other anaemias	22	22	-0.0145348	0.00131126	-27.8267	1.490247087595134e-28	0.1030602446686863	21	1	0	-0.0353652	0.0884947	0.6936645000538426	0.001238	0.8162833179139608	0	-0.0146905	0.00166173	9.530278849847193e-19	-0.0147692	0.00299081	6.936547824140873e-5	FALSE	NA	7	7	TRUE	27.826741718243728	1.1102340802583748e-26	TRUE	Significant protective (Î²<0)
Adverse effects of medical treatment	3	D69.5-D69.59, D70.1-D70.2, D78-D78.89, D89.81-D89.813, E03.2, E06.4, E09-E09.9, E16.0, E23.1, E24.2, E27.3, E36-E36.8, E66.1, E87.0-E87.99, E89-E89.9, G21.0-G21.19, G24.0-G24.09, G25.1, G25.4, G25.6-G25.79, G62.0, G72.0, G93.7, G96.0, G96.11, G97-G97.9, H05.33-H05.339, H05.42-H05.53, H59-H59.89, H91.0-H91.09, H95-H95.9, I95.2-I95.81, I97-I97.9, J70-J70.4, J95-J95.9, K08.5-K08.59, K43-K43.9, K52.0, K62.7, K68.11, K91-K91.9, K94-K95.89, L23.3, L27.0-L27.1, L56.0-L56.1, L64.0, L76-L76.82, M10.2-M10.29, M87.1-M87.19, M96-M96.9, N14-N14.4, N30.4-N30.41, N46.021, N46.121, N52.2-N52.39, N65-N65.1, N99-N99.9, P93-P93.8, P96.2, P96.5, R50.2-R50.83, Y40-Y84.9, Y88-Y88.3, Z21.0, Z42-Z51.9, Z88-Z94.0, Z94.6-Z99.9	Injuries	Unintentional injuries	Adverse effects of medical treatment	NA	Diagnoses - main ICD10: D69 Purpura and other haemorrhagic conditions		FALSE	Diagnoses - main ICD10: D69 Purpura and other haemorrhagic conditions	22	22	-0.00105942	4.949948307876522e-4	-1.49036	0.032332887631150685	0.4676715897794478	21	1	0	0.00896278	0.0334062	0.7912188127340136	-0.000595645	0.7672407388797056	0	-0.000978932	6.113350846637527e-4	0.10930996783448928	-0.000978325	0.00102192	0.3492883364207491	FALSE	NA	7	7	TRUE	1.4903555070719523	0.0479363	TRUE	Significant protective (Î²<0)
Adverse effects of medical treatment	3	D69.5-D69.59, D70.1-D70.2, D78-D78.89, D89.81-D89.813, E03.2, E06.4, E09-E09.9, E16.0, E23.1, E24.2, E27.3, E36-E36.8, E66.1, E87.0-E87.99, E89-E89.9, G21.0-G21.19, G24.0-G24.09, G25.1, G25.4, G25.6-G25.79, G62.0, G72.0, G93.7, G96.0, G96.11, G97-G97.9, H05.33-H05.339, H05.42-H05.53, H59-H59.89, H91.0-H91.09, H95-H95.9, I95.2-I95.81, I97-I97.9, J70-J70.4, J95-J95.9, K08.5-K08.59, K43-K43.9, K52.0, K62.7, K68.11, K91-K91.9, K94-K95.89, L23.3, L27.0-L27.1, L56.0-L56.1, L64.0, L76-L76.82, M10.2-M10.29, M87.1-M87.19, M96-M96.9, N14-N14.4, N30.4-N30.41, N46.021, N46.121, N52.2-N52.39, N65-N65.1, N99-N99.9, P93-P93.8, P96.2, P96.5, R50.2-R50.83, Y40-Y84.9, Y88-Y88.3, Z21.0, Z42-Z51.9, Z88-Z94.0, Z94.6-Z99.9	Injuries	Unintentional injuries	Adverse effects of medical treatment	NA	Diagnoses - main ICD10: D70 Agranulocytosis		FALSE	Diagnoses - main ICD10: D70 Agranulocytosis	22	22	-0.0017773	5.851610346708049e-4	-2.62212	0.00238714	1.1648439726139328	21	0.9999999998305654	0	-0.0369599	0.039491404890266826	0.3604901364552934	0.00209099	0.3835280956839411	0	-0.00222702	7.35434181271298e-4	0.00246035	-0.00224492	0.00132723	0.10554143805795416	FALSE	NA	7	7	TRUE	2.6221212153421543	0.00428536	TRUE	Significant protective (Î²<0)
Chronic kidney disease	3	D63.1, E08.2-E08.29, E10.2-E10.29, E11.2-E11.29, E12.2, E13.2-E13.29, E14.2, I12-I13.9, N02-N08.8, N15.0, N17-N19, Q60-Q63.2, Q63.8-Q63.9, Q64.2-Q64.9	Non-communicable diseases	Diabetes and kidney diseases	Chronic kidney disease	NA	Diagnoses - main ICD10: E10 Insulin-dependent diabetes mellitus		TRUE	Diagnoses - main ICD10: E10 Insulin-dependent diabetes mellitus	22	22	8.036345056184741e-4	5.665510260891543e-4	-0.806725	0.15605417241413974	0.18316235978751072	21	0.9999999999999999	0	-0.00594628	0.038235458697111535	0.8779722552553044	4.0116496096363177e-4	0.861634	0	6.831827810779403e-4	6.956899224427702e-4	0.3260890297815271	6.824065626413519e-4	0.00118292	0.5701510472288589	FALSE	NA	7	7	TRUE	0.806725	0.1962200142591293	FALSE	Not significant
Chronic kidney disease	3	D63.1, E08.2-E08.29, E10.2-E10.29, E11.2-E11.29, E12.2, E13.2-E13.29, E14.2, I12-I13.9, N02-N08.8, N15.0, N17-N19, Q60-Q63.2, Q63.8-Q63.9, Q64.2-Q64.9	Non-communicable diseases	Diabetes and kidney diseases	Chronic kidney disease	NA	Diagnoses - main ICD10: E11 Non-insulin-dependent diabetes mellitus		TRUE	Diagnoses - main ICD10: E11 Non-insulin-dependent diabetes mellitus	22	22	-0.00386817	7.552518668250223e-4	-6.51885	3.0279272752805444e-7	1.0590078224134605	21	1	0	0.037812656985821126	0.050970412487687265	0.46679842675066474	-0.0024772	0.42308807963553974	0	-0.00342992	9.306152254882909e-4	2.2811700027498298e-4	-0.00340136	0.00166063	0.053245108376471784	FALSE	NA	7	7	TRUE	6.518854559926141	1.0371521011880485e-6	TRUE	Significant protective (Î²<0)
Chronic kidney disease	3	D63.1, E08.2-E08.29, E10.2-E10.29, E11.2-E11.29, E12.2, E13.2-E13.29, E14.2, I12-I13.9, N02-N08.8, N15.0, N17-N19, Q60-Q63.2, Q63.8-Q63.9, Q64.2-Q64.9	Non-communicable diseases	Diabetes and kidney diseases	Chronic kidney disease	NA	Diagnoses - main ICD10: E14 Unspecified diabetes mellitus		TRUE	Diagnoses - main ICD10: E14 Unspecified diabetes mellitus	22	22	7.411910706413372e-4	3.984407875094679e-4	-1.20167	0.0628531	0.27133325093724037	21	0.9999999999999999	0	0.012317411245743244	0.026890016139057938	0.6518427341077869	-0.000688004	0.6713999350262452	0	8.637912938051357e-4	4.8232968047121256e-4	0.0733136	8.67275936450818e-4	8.616656006543934e-4	0.32562729448121885	FALSE	NA	7	7	TRUE	1.2016729732776161	0.0875245	FALSE	Not significant
Adverse effects of medical treatment	3	D69.5-D69.59, D70.1-D70.2, D78-D78.89, D89.81-D89.813, E03.2, E06.4, E09-E09.9, E16.0, E23.1, E24.2, E27.3, E36-E36.8, E66.1, E87.0-E87.99, E89-E89.9, G21.0-G21.19, G24.0-G24.09, G25.1, G25.4, G25.6-G25.79, G62.0, G72.0, G93.7, G96.0, G96.11, G97-G97.9, H05.33-H05.339, H05.42-H05.53, H59-H59.89, H91.0-H91.09, H95-H95.9, I95.2-I95.81, I97-I97.9, J70-J70.4, J95-J95.9, K08.5-K08.59, K43-K43.9, K52.0, K62.7, K68.11, K91-K91.9, K94-K95.89, L23.3, L27.0-L27.1, L56.0-L56.1, L64.0, L76-L76.82, M10.2-M10.29, M87.1-M87.19, M96-M96.9, N14-N14.4, N30.4-N30.41, N46.021, N46.121, N52.2-N52.39, N65-N65.1, N99-N99.9, P93-P93.8, P96.2, P96.5, R50.2-R50.83, Y40-Y84.9, Y88-Y88.3, Z21.0, Z42-Z51.9, Z88-Z94.0, Z94.6-Z99.9	Injuries	Unintentional injuries	Adverse effects of medical treatment	NA	Diagnoses - main ICD10: E16 Other disorders of pancreatic internal secretion		FALSE	Diagnoses - main ICD10: E16 Other disorders of pancreatic internal secretion	22	22	1.7873218421760167e-4	4.950108057942528e-4	-0.143846	0.718049	0.17820225627045114	21	1	0	0.0033988	0.0334074	0.9199776203312148	-0.000191377	0.9241634013442855	0	2.4630280992036277e-4	6.060263818099386e-4	0.6844321263666122	2.4812708373958336e-4	0.00100244	0.8069068003664597	FALSE	NA	7	7	TRUE	0.14384580692800192	0.7455702329872436	FALSE	Not significant
Adverse effects of medical treatment	3	D69.5-D69.59, D70.1-D70.2, D78-D78.89, D89.81-D89.813, E03.2, E06.4, E09-E09.9, E16.0, E23.1, E24.2, E27.3, E36-E36.8, E66.1, E87.0-E87.99, E89-E89.9, G21.0-G21.19, G24.0-G24.09, G25.1, G25.4, G25.6-G25.79, G62.0, G72.0, G93.7, G96.0, G96.11, G97-G97.9, H05.33-H05.339, H05.42-H05.53, H59-H59.89, H91.0-H91.09, H95-H95.9, I95.2-I95.81, I97-I97.9, J70-J70.4, J95-J95.9, K08.5-K08.59, K43-K43.9, K52.0, K62.7, K68.11, K91-K91.9, K94-K95.89, L23.3, L27.0-L27.1, L56.0-L56.1, L64.0, L76-L76.82, M10.2-M10.29, M87.1-M87.19, M96-M96.9, N14-N14.4, N30.4-N30.41, N46.021, N46.121, N52.2-N52.39, N65-N65.1, N99-N99.9, P93-P93.8, P96.2, P96.5, R50.2-R50.83, Y40-Y84.9, Y88-Y88.3, Z21.0, Z42-Z51.9, Z88-Z94.0, Z94.6-Z99.9	Injuries	Unintentional injuries	Adverse effects of medical treatment	NA	Diagnoses - main ICD10: E23 Hypofunction and other disorders of pituitary gland		FALSE	Diagnoses - main ICD10: E23 Hypofunction and other disorders of pituitary gland	22	22	-0.00214351	3.141427167329559e-4	-11.051	8.892462286248275e-12	0.0929484	21	1	0	2.3378501081349753e-4	0.021200892137138015	0.991311	-0.000141289	0.9118268721900701	0	-0.00210449	3.910892729403894e-4	7.4030610519356e-8	-0.00209391	6.886207055348348e-4	0.00621445	FALSE	NA	7	7	TRUE	11.050977968021181	7.793981650888194e-11	TRUE	Significant protective (Î²<0)
Adverse effects of medical treatment	3	D69.5-D69.59, D70.1-D70.2, D78-D78.89, D89.81-D89.813, E03.2, E06.4, E09-E09.9, E16.0, E23.1, E24.2, E27.3, E36-E36.8, E66.1, E87.0-E87.99, E89-E89.9, G21.0-G21.19, G24.0-G24.09, G25.1, G25.4, G25.6-G25.79, G62.0, G72.0, G93.7, G96.0, G96.11, G97-G97.9, H05.33-H05.339, H05.42-H05.53, H59-H59.89, H91.0-H91.09, H95-H95.9, I95.2-I95.81, I97-I97.9, J70-J70.4, J95-J95.9, K08.5-K08.59, K43-K43.9, K52.0, K62.7, K68.11, K91-K91.9, K94-K95.89, L23.3, L27.0-L27.1, L56.0-L56.1, L64.0, L76-L76.82, M10.2-M10.29, M87.1-M87.19, M96-M96.9, N14-N14.4, N30.4-N30.41, N46.021, N46.121, N52.2-N52.39, N65-N65.1, N99-N99.9, P93-P93.8, P96.2, P96.5, R50.2-R50.83, Y40-Y84.9, Y88-Y88.3, Z21.0, Z42-Z51.9, Z88-Z94.0, Z94.6-Z99.9	Injuries	Unintentional injuries	Adverse effects of medical treatment	NA	Diagnoses - main ICD10: E87 Other disorders of fluid, electrolyte and acid-base balance		FALSE	Diagnoses - main ICD10: E87 Other disorders of fluid, electrolyte and acid-base balance	22	22	0.00193883	6.132375806433581e-4	-2.8044	0.00156892	0.15886959812539564	21	1	0	0.00460942	0.041386233895995626	0.9124286685365139	-0.00015872	0.9491844924770864	0	0.00191053	7.460168878600161e-4	0.010438097790307979	0.0019085	0.00136273	0.17596876356913393	FALSE	NA	7	7	TRUE	2.804398996718861	0.00290397	TRUE	Significant risk (Î²â‰¥0)
Alcohol use disorders	3	E24.4, F10-F10.99, G31.2, G62.1, R78.0, X65-X65.9, Y15-Y15.9	Non-communicable diseases	Substance use disorders	Alcohol use disorders	NA	Diagnoses - main ICD10: F10 Mental and behavioural disorders due to use of alcohol		FALSE	Diagnoses - main ICD10: F10 Mental and behavioural disorders due to use of alcohol	22	22	0.00146638	8.209383185080603e-4	-1.1304	0.0740636	0.1298025420324478	21	1	0	-0.0152865	0.0554035	0.7854468228724265	9.956643481220221e-4	0.7654606523130367	0	0.00127461	9.621046763058497e-4	0.18523253650558472	0.00125359	0.00163463	0.4516805285397173	FALSE	NA	7	7	TRUE	1.1303950979231705	0.10170947961616647	FALSE	Not significant
Mental disorders	2	F04-F06.1, F06.3-F07.0, F08-F09.9, F20-F52.9, F55-F99.0, G47-G47.29, G47.4-G47.9, R40-R40.4, R45-R46.89	Non-communicable diseases	Mental disorders	NA	NA	Diagnoses - main ICD10: F20 Schizophrenia		FALSE	Diagnoses - main ICD10: F20 Schizophrenia	22	22	-0.00062681	3.7284445717303657e-4	-1.03277	0.0927326	0.19968472691147113	21	1	0	0.00540648	0.0251626	0.8320507390111417	-0.000358574	0.8129269398604742	0	-0.000537662	4.4444268076781535e-4	0.22637701720393272	-0.00052655	8.726632369811761e-4	0.5527160839336978	FALSE	NA	7	7	TRUE	1.0327677592547269	0.12447883937883442	FALSE	Not significant
Bipolar disorder	3	F30-F31.9, F34.0	Non-communicable diseases	Mental disorders	Bipolar disorder	NA	Diagnoses - main ICD10: F31 Bipolar affective disorder		FALSE	Diagnoses - main ICD10: F31 Bipolar affective disorder	22	22	0.00162541	3.9132825445827734e-4	-4.48503	3.273210219172557e-5	0.6733642923112819	21	0.9999999999993285	0	0.00829705	0.026409980062694603	0.7566505379888968	-0.000396512	0.8031204439111835	0	0.00175828	4.737661680284012e-4	2.0621189949586788e-4	0.00176259	8.513510335708183e-4	0.050939	FALSE	NA	7	7	TRUE	4.485026101598555	7.866263268656629e-5	TRUE	Significant risk (Î²â‰¥0)
Depressive disorders	3	F32-F33.9, F34.1	Non-communicable diseases	Mental disorders	Depressive disorders	NA	Diagnoses - main ICD10: F32 Depressive episode		FALSE	Diagnoses - main ICD10: F32 Depressive episode	22	22	-0.00212877	6.32843320004345e-4	-3.11422	7.687383412005043e-4	0.17388033310382017	21	1	0	-0.0124129	0.0427094	0.7743213776231808	6.11214172680886e-4	0.8121458653433026	0	-0.00219207	7.852477803353448e-4	0.00524533	-0.00219479	0.00133157	0.11417804425818286	FALSE	NA	7	7	TRUE	3.1142214577409915	0.00151711	TRUE	Significant protective (Î²<0)
Depressive disorders	3	F32-F33.9, F34.1	Non-communicable diseases	Mental disorders	Depressive disorders	NA	Diagnoses - main ICD10: F33 Recurrent depressive disorder		FALSE	Diagnoses - main ICD10: F33 Recurrent depressive disorder	22	22	7.234847888286432e-4	3.6400072595368536e-4	-1.32923	0.0468569	0.19989045343597195	21	0.9999999999999999	0	-0.00477256	0.0245657	0.8479182252985837	3.2664427537951873e-4	0.8252190241218361	0	6.912949952190806e-4	4.383585766211384e-4	0.11479367748162671	6.905105714076854e-4	8.007391434201017e-4	0.3982406325368296	FALSE	NA	7	7	TRUE	1.329226678871526	0.0674558	FALSE	Not significant
Anxiety disorders	3	F40-F44.9, F93-F93.2	Non-communicable diseases	Mental disorders	Anxiety disorders	NA	Diagnoses - main ICD10: F41 Other anxiety disorders		FALSE	Diagnoses - main ICD10: F41 Other anxiety disorders	22	22	5.103071889643541e-4	4.3667545372411446e-4	-0.615186	0.24255720947147677	0.5150472194012122	21	0.9999999999999567	0	0.018553829545666055	0.0294704	0.5360985993193628	-0.00107237	0.5472207790764576	0	7.055857196678691e-4	5.399411218566916e-4	0.19128652064219426	7.078575456687001e-4	9.550613525792957e-4	0.46680161000554177	FALSE	NA	7	7	TRUE	0.6151858124122823	0.2902893510943778	FALSE	Not significant
Anxiety disorders	3	F40-F44.9, F93-F93.2	Non-communicable diseases	Mental disorders	Anxiety disorders	NA	Diagnoses - main ICD10: F43 Reaction to severe stress, and adjustment disorders		FALSE	Diagnoses - main ICD10: F43 Reaction to severe stress, and adjustment disorders	22	22	0.00121778	3.3297617145948275e-4	-3.59358	2.549268556293484e-4	0.11342895529620053	21	1	0	-0.00224248	0.022471914779812023	0.921504	2.0565209282150964e-4	0.8791543243886923	0	0.00118607	4.037209286372082e-4	0.00330491	0.00118376	6.543603316004257e-4	0.0847848	FALSE	NA	7	7	TRUE	3.593584410755638	5.387815814010342e-4	TRUE	Significant risk (Î²â‰¥0)
Multiple sclerosis	3	G35-G35.0	Non-communicable diseases	Neurological disorders	Multiple sclerosis	NA	Diagnoses - main ICD10: G35 Multiple sclerosis		FALSE	Diagnoses - main ICD10: G35 Multiple sclerosis	22	22	1.915975268721892e-4	4.157272738900953e-4	-0.190515	0.6448896359625467	0.11343095145473776	21	0.9999999999999999	0	0.00259274	0.028056645409522272	0.9272909321912142	-0.000142706	0.9326422803158578	0	1.7671446815461128e-4	5.088659441771778e-4	0.7283876130222678	1.7630396386859567e-4	8.581493481998244e-4	0.8392015915765645	FALSE	NA	7	7	TRUE	0.19051460256404476	0.6839043114478253	FALSE	Not significant
Idiopathic epilepsy	3	G40-G41.9	Non-communicable diseases	Neurological disorders	Idiopathic epilepsy	NA	Diagnoses - main ICD10: G40 Epilepsy		FALSE	Diagnoses - main ICD10: G40 Epilepsy	22	22	-0.00215618	7.048449101544398e-4	-2.65362	0.00222012	0.41957430079704755	21	0.9999999999999947	0	0.0172968	0.0475686	0.7199584088564965	-0.00115614	0.6868926994190719	0	-0.00200018	8.745698402376444e-4	0.022193278264358504	-0.00200266	0.00144431	0.18011191869740042	FALSE	NA	7	7	TRUE	2.653624331804904	0.00403411	TRUE	Significant protective (Î²<0)
Headache disorders	3	G43-G44.89	Non-communicable diseases	Neurological disorders	Headache disorders	NA	Diagnoses - main ICD10: G43 Migraine		FALSE	Diagnoses - main ICD10: G43 Migraine	22	22	0.00169817	5.235031870694942e-4	-2.92839	0.00117925	0.5099948283180764	21	0.9999999999999609	0	0.020192002990656422	0.035330224792290144	0.5740132913482856	-0.00109914	0.6063693951379514	0	0.00193318	6.786134533379477e-4	0.0043895	0.00194749	0.00112442	0.0979375	FALSE	NA	7	7	TRUE	2.9283923826863547	0.00225268	TRUE	Significant risk (Î²â‰¥0)
Headache disorders	3	G43-G44.89	Non-communicable diseases	Neurological disorders	Headache disorders	NA	Diagnoses - main ICD10: G44 Other headache syndromes		FALSE	Diagnoses - main ICD10: G44 Other headache syndromes	22	22	-0.00272916	3.5083558761882927e-4	-14.1362	7.308399513109575e-15	0.1092831780376077	21	0.9999999999999999	0	-0.00196435	0.023677215928566062	0.9347052859227457	-4.54549e-05	0.9745488458704497	0	-0.00276037	4.362289581090637e-4	2.486916545398925e-10	-0.00276448	7.643099545208722e-4	0.00161728	FALSE	NA	7	7	TRUE	14.136177719995404	9.899559340484787e-14	TRUE	Significant protective (Î²<0)
Cardiovascular diseases	2	B33.2-B33.24, D86.85, G45-G46.8, I00.0-I01.9, I02.0, I03-I11.9, I14-I27.0, I27.2-I83.93, I86-I89.0, I89.9-I95.1, I98, I98.4-ID5.9, K75.1, R00-R01.2, R07-R07.9	Non-communicable diseases	Cardiovascular diseases	NA	NA	Diagnoses - main ICD10: G45 Transient cerebral ischaemic attacks and related syndromes		TRUE	Diagnoses - main ICD10: G45 Transient cerebral ischaemic attacks and related syndromes	22	22	-0.00261749	0.00104055	-1.92493	0.011886904995690055	0.8077370919836886	21	0.9999999999957336	0	-0.0578231	0.0702248	0.41999081345866596	0.00328101	0.4409586223773907	0	-0.00320117	0.00121065	0.00818896	-0.00324829	0.00212372	0.14105859387843292	FALSE	NA	7	7	TRUE	1.9249312083136885	0.019328839641856412	TRUE	Significant protective (Î²<0)
Mental disorders	2	F04-F06.1, F06.3-F07.0, F08-F09.9, F20-F52.9, F55-F99.0, G47-G47.29, G47.4-G47.9, R40-R40.4, R45-R46.89	Non-communicable diseases	Mental disorders	NA	NA	Diagnoses - main ICD10: G47 Sleep disorders		FALSE	Diagnoses - main ICD10: G47 Sleep disorders	22	22	0.0014089	0.00140757	-0.499144	0.31685144748231026	0.376366	21	0.9999999999999982	0	-0.0516676	0.094994	0.5925195573519537	0.00315447	0.5825034400322072	0	8.712319435451257e-4	0.00170881	0.6101592323666257	8.370419949700029e-4	0.00287562	0.7738437863618208	FALSE	NA	7	7	TRUE	0.4991443045332371	0.36597570290592424	FALSE	Not significant
Neurological disorders	2	F00-F02.0, F02.2-F02.3, F02.8-F03.91, F06.2, G10-G13.8, G15-G21, G21.2-G24, G24.1-G25.0, G25.2-G25.3, G25.5, G25.8-G31.1, G31.8-G44.89, G48-G54.1, G54.5-G62, G62.2-G71.19, G71.3-G72, G72.1-G93.6, G93.8-G96, G96.1, G96.12-G96.9, G98-G99.8, M33-M33.99, M60-M60.19, M60.8-M60.9, M79.7, R25-R29.91, R41-R42.0, R90-R90.89	Non-communicable diseases	Neurological disorders	NA	NA	Diagnoses - main ICD10: G51 Facial nerve disorders		FALSE	Diagnoses - main ICD10: G51 Facial nerve disorders	22	22	-0.00144203	4.3669014098347055e-4	-3.01802	9.593660842242913e-4	0.4798371477882657	21	0.9999999999999791	0	-0.0142575	0.0294714	0.6337998564343654	7.616574314880538e-4	0.6682963673326483	0	-0.00157143	5.360797237498232e-4	0.00337497	-0.00157937	9.611744812703666e-4	0.1152377382204799	FALSE	NA	7	7	TRUE	3.018015638897635	0.00185644	TRUE	Significant protective (Î²<0)
Neurological disorders	2	F00-F02.0, F02.2-F02.3, F02.8-F03.91, F06.2, G10-G13.8, G15-G21, G21.2-G24, G24.1-G25.0, G25.2-G25.3, G25.5, G25.8-G31.1, G31.8-G44.89, G48-G54.1, G54.5-G62, G62.2-G71.19, G71.3-G72, G72.1-G93.6, G93.8-G96, G96.1, G96.12-G96.9, G98-G99.8, M33-M33.99, M60-M60.19, M60.8-M60.9, M79.7, R25-R29.91, R41-R42.0, R90-R90.89	Non-communicable diseases	Neurological disorders	NA	NA	Diagnoses - main ICD10: G56 Mononeuropathies of upper limb		FALSE	Diagnoses - main ICD10: G56 Mononeuropathies of upper limb	22	22	0.0101421	0.0016236	-9.37754	4.1923258936080354e-10	0.13984620705972947	21	1	0	0.00237204	0.10957383877180675	0.9829433855841444	4.6179751502451437e-4	0.9441659073453992	0	0.0101166	0.00201178	4.9384106268633e-7	0.010120642143583923	0.00368042	0.012002665177499042	FALSE	NA	7	7	TRUE	9.37754	2.4496335613631263e-9	TRUE	Significant risk (Î²â‰¥0)
Neurological disorders	2	F00-F02.0, F02.2-F02.3, F02.8-F03.91, F06.2, G10-G13.8, G15-G21, G21.2-G24, G24.1-G25.0, G25.2-G25.3, G25.5, G25.8-G31.1, G31.8-G44.89, G48-G54.1, G54.5-G62, G62.2-G71.19, G71.3-G72, G72.1-G93.6, G93.8-G96, G96.1, G96.12-G96.9, G98-G99.8, M33-M33.99, M60-M60.19, M60.8-M60.9, M79.7, R25-R29.91, R41-R42.0, R90-R90.89	Non-communicable diseases	Neurological disorders	NA	NA	Diagnoses - main ICD10: G57 Mononeuropathies of lower limb		FALSE	Diagnoses - main ICD10: G57 Mononeuropathies of lower limb	22	22	0.00262023	4.586647148235929e-4	-7.95401	1.1117184163600607e-8	0.6036589819333283	21	1	0	0.00763345	0.030954398982423782	0.8077289096360666	-0.000297948	0.8729525386108962	0	0.00263931	5.715301703585403e-4	3.875182609779631e-6	0.00263471	0.00103607	0.018930494777943962	FALSE	NA	7	7	TRUE	7.954005199900512	4.6012790010458073e-8	TRUE	Significant risk (Î²â‰¥0)
Neurological disorders	2	F00-F02.0, F02.2-F02.3, F02.8-F03.91, F06.2, G10-G13.8, G15-G21, G21.2-G24, G24.1-G25.0, G25.2-G25.3, G25.5, G25.8-G31.1, G31.8-G44.89, G48-G54.1, G54.5-G62, G62.2-G71.19, G71.3-G72, G72.1-G93.6, G93.8-G96, G96.1, G96.12-G96.9, G98-G99.8, M33-M33.99, M60-M60.19, M60.8-M60.9, M79.7, R25-R29.91, R41-R42.0, R90-R90.89	Non-communicable diseases	Neurological disorders	NA	NA	Diagnoses - main ICD10: G61 Inflammatory polyneuropathy		FALSE	Diagnoses - main ICD10: G61 Inflammatory polyneuropathy	22	22	8.669562082428675e-4	3.5878122535380427e-4	-1.80479	0.015675160549294766	0.39053871844152716	21	0.9999999999999973	0	0.00383967	0.024213466054351068	0.8755935173358979	-0.000176676	0.903503	0	9.203590145834996e-4	4.508422727171253e-4	0.041208969932869335	9.17577847225713e-4	7.653035339093207e-4	0.2438934750543441	FALSE	NA	7	7	TRUE	1.8047880023112355	0.024585251808893895	TRUE	Significant risk (Î²â‰¥0)
Adverse effects of medical treatment	3	D69.5-D69.59, D70.1-D70.2, D78-D78.89, D89.81-D89.813, E03.2, E06.4, E09-E09.9, E16.0, E23.1, E24.2, E27.3, E36-E36.8, E66.1, E87.0-E87.99, E89-E89.9, G21.0-G21.19, G24.0-G24.09, G25.1, G25.4, G25.6-G25.79, G62.0, G72.0, G93.7, G96.0, G96.11, G97-G97.9, H05.33-H05.339, H05.42-H05.53, H59-H59.89, H91.0-H91.09, H95-H95.9, I95.2-I95.81, I97-I97.9, J70-J70.4, J95-J95.9, K08.5-K08.59, K43-K43.9, K52.0, K62.7, K68.11, K91-K91.9, K94-K95.89, L23.3, L27.0-L27.1, L56.0-L56.1, L64.0, L76-L76.82, M10.2-M10.29, M87.1-M87.19, M96-M96.9, N14-N14.4, N30.4-N30.41, N46.021, N46.121, N52.2-N52.39, N65-N65.1, N99-N99.9, P93-P93.8, P96.2, P96.5, R50.2-R50.83, Y40-Y84.9, Y88-Y88.3, Z21.0, Z42-Z51.9, Z88-Z94.0, Z94.6-Z99.9	Injuries	Unintentional injuries	Adverse effects of medical treatment	NA	Diagnoses - main ICD10: G62 Other polyneuropathies		FALSE	Diagnoses - main ICD10: G62 Other polyneuropathies	22	22	0.00105588	4.461733060345294e-4	-1.74578	0.017956405008334578	0.0409538	21	0.9999999999999999	0	0.00194534	0.0301113	0.9491299268094617	-5.28632e-05	0.9767247715391035	0	0.00106857	5.499441137484444e-4	0.0520101	0.00107076	9.061949659077531e-4	0.2505721088255545	FALSE	NA	7	7	TRUE	1.745780607608702	0.027582519033421158	TRUE	Significant risk (Î²â‰¥0)
Neurological disorders	2	F00-F02.0, F02.2-F02.3, F02.8-F03.91, F06.2, G10-G13.8, G15-G21, G21.2-G24, G24.1-G25.0, G25.2-G25.3, G25.5, G25.8-G31.1, G31.8-G44.89, G48-G54.1, G54.5-G62, G62.2-G71.19, G71.3-G72, G72.1-G93.6, G93.8-G96, G96.1, G96.12-G96.9, G98-G99.8, M33-M33.99, M60-M60.19, M60.8-M60.9, M79.7, R25-R29.91, R41-R42.0, R90-R90.89	Non-communicable diseases	Neurological disorders	NA	NA	Diagnoses - main ICD10: G81 Hemiplegia		FALSE	Diagnoses - main ICD10: G81 Hemiplegia	22	22	-0.000454005	4.16858196240791e-4	-0.558926	0.27610483012994014	0.1502315087312524	21	1	0	0.00226755	0.028133	0.9365602284091732	-0.000161749	0.9238881782041009	0	-0.000402349	5.159304459743429e-4	0.43547835293395804	-0.000401265	8.200810103958329e-4	0.6297014254720836	FALSE	NA	7	7	TRUE	0.5589259958220502	0.32393401330205573	FALSE	Not significant
Adverse effects of medical treatment	3	D69.5-D69.59, D70.1-D70.2, D78-D78.89, D89.81-D89.813, E03.2, E06.4, E09-E09.9, E16.0, E23.1, E24.2, E27.3, E36-E36.8, E66.1, E87.0-E87.99, E89-E89.9, G21.0-G21.19, G24.0-G24.09, G25.1, G25.4, G25.6-G25.79, G62.0, G72.0, G93.7, G96.0, G96.11, G97-G97.9, H05.33-H05.339, H05.42-H05.53, H59-H59.89, H91.0-H91.09, H95-H95.9, I95.2-I95.81, I97-I97.9, J70-J70.4, J95-J95.9, K08.5-K08.59, K43-K43.9, K52.0, K62.7, K68.11, K91-K91.9, K94-K95.89, L23.3, L27.0-L27.1, L56.0-L56.1, L64.0, L76-L76.82, M10.2-M10.29, M87.1-M87.19, M96-M96.9, N14-N14.4, N30.4-N30.41, N46.021, N46.121, N52.2-N52.39, N65-N65.1, N99-N99.9, P93-P93.8, P96.2, P96.5, R50.2-R50.83, Y40-Y84.9, Y88-Y88.3, Z21.0, Z42-Z51.9, Z88-Z94.0, Z94.6-Z99.9	Injuries	Unintentional injuries	Adverse effects of medical treatment	NA	Diagnoses - main ICD10: G93 Other disorders of brain		FALSE	Diagnoses - main ICD10: G93 Other disorders of brain	22	22	0.00228407	4.0197430160756063e-4	-7.87603	1.3303544328112082e-8	0.13254931236456496	21	1	0	5.648367000948469e-4	0.0271285	0.9835949249706288	1.0217821534095268e-4	0.9500926425223151	0	0.00226213	5.242213717791635e-4	1.5944123427815445e-5	0.00226018	8.735067697705086e-4	0.017180168759822933	FALSE	NA	7	7	TRUE	7.876032638952067	5.2859416130365336e-8	TRUE	Significant risk (Î²â‰¥0)
Neurological disorders	2	F00-F02.0, F02.2-F02.3, F02.8-F03.91, F06.2, G10-G13.8, G15-G21, G21.2-G24, G24.1-G25.0, G25.2-G25.3, G25.5, G25.8-G31.1, G31.8-G44.89, G48-G54.1, G54.5-G62, G62.2-G71.19, G71.3-G72, G72.1-G93.6, G93.8-G96, G96.1, G96.12-G96.9, G98-G99.8, M33-M33.99, M60-M60.19, M60.8-M60.9, M79.7, R25-R29.91, R41-R42.0, R90-R90.89	Non-communicable diseases	Neurological disorders	NA	NA	Diagnoses - main ICD10: G95 Other diseases of spinal cord		FALSE	Diagnoses - main ICD10: G95 Other diseases of spinal cord	22	22	2.037122968858735e-4	3.865065945330093e-4	-0.223189	0.5981516873309732	0.16401239397688955	21	1	0	-0.00623873	0.026084579938485848	0.8134053533867431	3.828906275500399e-4	0.8074185134413157	0	1.53017991176567e-4	4.7837734163583024e-4	0.749068	1.5121254932015795e-4	8.085058763696662e-4	0.8534344714099793	FALSE	NA	7	7	TRUE	0.22318866782241356	0.6429432885187881	FALSE	Not significant
Foreign body	3	H02.81-H02.819, H44.6-H44.799, M60.2-M60.28, W44-W45, W45.3-W45.9, W75-W76.9, W78-W80.9, W83-W84.9	Injuries	Unintentional injuries	Foreign body	NA	Diagnoses - main ICD10: H02 Other disorders of eyelid		FALSE	Diagnoses - main ICD10: H02 Other disorders of eyelid	22	22	0.00188533	0.00133485	-0.801796	0.15783530410944757	0.14689466034861387	21	0.9999999999999999	0	-0.0160746	0.0900865	0.8601761321499807	0.00106741	0.8439745398531655	0	0.00182346	0.00171296	0.2870982596047243	0.00183646	0.0029122	0.5351	FALSE	NA	7	7	TRUE	0.8017958486231497	0.19762571691014863	FALSE	Not significant
Otitis media	3	H65-H70.93	Communicable, maternal, neonatal, and nutritional diseases	Respiratory infections and tuberculosis	Otitis media	NA	Diagnoses - main ICD10: H65 Nonsuppurative otitis media		FALSE	Diagnoses - main ICD10: H65 Nonsuppurative otitis media	22	22	0.00288082	6.328791961212762e-4	-5.27444	5.3157512795203704e-6	0.3033740069461377	21	0.9999999999999997	0	0.017267	0.042711824661467036	0.6903058301495155	-0.00085501	0.7397333638870776	0	0.00300433	7.452612734270817e-4	5.5483372128487e-5	0.0030084	0.00131576	0.0327175	FALSE	NA	7	7	TRUE	5.274435347604935	1.4143695368723841e-5	TRUE	Significant risk (Î²â‰¥0)
Otitis media	3	H65-H70.93	Communicable, maternal, neonatal, and nutritional diseases	Respiratory infections and tuberculosis	Otitis media	NA	Diagnoses - main ICD10: H66 Suppurative and unspecified otitis media		FALSE	Diagnoses - main ICD10: H66 Suppurative and unspecified otitis media	22	22	-0.00134226	4.7964828240935393e-4	-2.28945	0.00513515	0.25129511004965804	21	1	0	-0.0148822	0.032370519031064825	0.6506565329133089	8.04715608673823e-4	0.6801656867683433	0	-0.00151021	5.816453043743096e-4	0.00941934	-0.00152258	0.00112391	0.18990405332711652	FALSE	NA	7	7	TRUE	2.289446450795936	0.00874444	TRUE	Significant protective (Î²<0)
Adverse effects of medical treatment	3	D69.5-D69.59, D70.1-D70.2, D78-D78.89, D89.81-D89.813, E03.2, E06.4, E09-E09.9, E16.0, E23.1, E24.2, E27.3, E36-E36.8, E66.1, E87.0-E87.99, E89-E89.9, G21.0-G21.19, G24.0-G24.09, G25.1, G25.4, G25.6-G25.79, G62.0, G72.0, G93.7, G96.0, G96.11, G97-G97.9, H05.33-H05.339, H05.42-H05.53, H59-H59.89, H91.0-H91.09, H95-H95.9, I95.2-I95.81, I97-I97.9, J70-J70.4, J95-J95.9, K08.5-K08.59, K43-K43.9, K52.0, K62.7, K68.11, K91-K91.9, K94-K95.89, L23.3, L27.0-L27.1, L56.0-L56.1, L64.0, L76-L76.82, M10.2-M10.29, M87.1-M87.19, M96-M96.9, N14-N14.4, N30.4-N30.41, N46.021, N46.121, N52.2-N52.39, N65-N65.1, N99-N99.9, P93-P93.8, P96.2, P96.5, R50.2-R50.83, Y40-Y84.9, Y88-Y88.3, Z21.0, Z42-Z51.9, Z88-Z94.0, Z94.6-Z99.9	Injuries	Unintentional injuries	Adverse effects of medical treatment	NA	Diagnoses - main ICD10: H91 Other hearing loss		FALSE	Diagnoses - main ICD10: H91 Other hearing loss	22	22	0.00150646	4.3664626525643764e-4	-3.25148	5.604288574422513e-4	0.0936712	21	1	0	0.00612648	0.0294684	0.8374096119726208	-0.000274579	0.8769778248968074	0	0.00155053	5.214469469494473e-4	0.00294414	0.0015572	9.535253000167308e-4	0.11735274862020949	FALSE	NA	7	7	TRUE	3.2514795102433958	0.00112086	TRUE	Significant risk (Î²â‰¥0)
Cardiovascular diseases	2	B33.2-B33.24, D86.85, G45-G46.8, I00.0-I01.9, I02.0, I03-I11.9, I14-I27.0, I27.2-I83.93, I86-I89.0, I89.9-I95.1, I98, I98.4-ID5.9, K75.1, R00-R01.2, R07-R07.9	Non-communicable diseases	Cardiovascular diseases	NA	NA	Diagnoses - main ICD10: I10 Essential (primary) hypertension		TRUE	Diagnoses - main ICD10: I10 Essential (primary) hypertension	22	22	-0.00355977	6.178327254641479e-4	-8.07952	8.326862067910094e-9	0.1310592973100369	21	1	0	0.00684524	0.041696282556509486	0.8712457788087807	-0.000618397	0.805465	0	-0.00352229	7.294181152340462e-4	1.3728748503016433e-6	-0.00352334	0.00138977	0.019253001456925968	FALSE	NA	7	7	TRUE	8.079518629246069	3.544864137481726e-8	TRUE	Significant protective (Î²<0)
Chronic kidney disease	3	D63.1, E08.2-E08.29, E10.2-E10.29, E11.2-E11.29, E12.2, E13.2-E13.29, E14.2, I12-I13.9, N02-N08.8, N15.0, N17-N19, Q60-Q63.2, Q63.8-Q63.9, Q64.2-Q64.9	Non-communicable diseases	Diabetes and kidney diseases	Chronic kidney disease	NA	Diagnoses - main ICD10: I12 Hypertensive renal disease		TRUE	Diagnoses - main ICD10: I12 Hypertensive renal disease	22	22	6.435060426965131e-4	3.925222878054604e-4	-0.995131	0.10112732837760446	0.7563304648248356	21	0.9999999999978102	0	0.012941355479488284	0.0264906	0.6304909102368392	-0.000730893	0.6474575862943313	0	7.385088166055484e-4	4.85300057526176e-4	0.12806995004197658	7.387745980080847e-4	8.440765601492097e-4	0.39134113107148116	FALSE	NA	7	7	TRUE	0.9951314659739432	0.13453546364520594	FALSE	Not significant
Cardiovascular diseases	2	B33.2-B33.24, D86.85, G45-G46.8, I00.0-I01.9, I02.0, I03-I11.9, I14-I27.0, I27.2-I83.93, I86-I89.0, I89.9-I95.1, I98, I98.4-ID5.9, K75.1, R00-R01.2, R07-R07.9	Non-communicable diseases	Cardiovascular diseases	NA	NA	Diagnoses - main ICD10: I20 Angina pectoris		TRUE	Diagnoses - main ICD10: I20 Angina pectoris	22	22	-0.00974069	0.00201053	-5.89717	1.2671611313004481e-6	0.6008520972560062	21	0.9999999999997904	0	2.5890714641785094e-4	0.1356868410555544	0.9984964438016319	-0.000594302	0.9419778777256929	0	-0.00962405	0.00234133	3.947898688733891e-5	-0.00961476	0.00469446	0.0532581	FALSE	NA	7	7	TRUE	5.897168157030328	3.853204256403404e-6	TRUE	Significant protective (Î²<0)
Cardiovascular diseases	2	B33.2-B33.24, D86.85, G45-G46.8, I00.0-I01.9, I02.0, I03-I11.9, I14-I27.0, I27.2-I83.93, I86-I89.0, I89.9-I95.1, I98, I98.4-ID5.9, K75.1, R00-R01.2, R07-R07.9	Non-communicable diseases	Cardiovascular diseases	NA	NA	Diagnoses - main ICD10: I21 Acute myocardial infarction		TRUE	Diagnoses - main ICD10: I21 Acute myocardial infarction	22	22	-0.0117075	0.00213796	-7.36155	4.3496349669009276e-8	0.12819493287149494	21	0.9999999999999999	0	-0.0306154	0.14428674523291712	0.8341106568002212	0.00112374	0.897039	0	-0.0118575	0.00259441	4.86776200890811e-6	-0.011882	0.00475661	0.020867961911503526	FALSE	NA	7	7	TRUE	7.361547188680458	1.6617836155595853e-7	TRUE	Significant protective (Î²<0)
Cardiovascular diseases	2	B33.2-B33.24, D86.85, G45-G46.8, I00.0-I01.9, I02.0, I03-I11.9, I14-I27.0, I27.2-I83.93, I86-I89.0, I89.9-I95.1, I98, I98.4-ID5.9, K75.1, R00-R01.2, R07-R07.9	Non-communicable diseases	Cardiovascular diseases	NA	NA	Diagnoses - main ICD10: I22 Subsequent myocardial infarction		TRUE	Diagnoses - main ICD10: I22 Subsequent myocardial infarction	22	22	0.00397116	6.65672195569974e-4	-8.61317	2.436849429475668e-9	1.2783218185104686	21	0.9999999995729159	0	0.029233	0.044925	0.5226418322673311	-0.00150138	0.5801110633314801	0	0.00422599	8.456974529155365e-4	5.821315595772683e-7	0.00423733	0.00141737	0.00698638	FALSE	NA	7	7	TRUE	8.613171304614236	1.1526684602916652e-8	TRUE	Significant risk (Î²â‰¥0)
Cardiovascular diseases	2	B33.2-B33.24, D86.85, G45-G46.8, I00.0-I01.9, I02.0, I03-I11.9, I14-I27.0, I27.2-I83.93, I86-I89.0, I89.9-I95.1, I98, I98.4-ID5.9, K75.1, R00-R01.2, R07-R07.9	Non-communicable diseases	Cardiovascular diseases	NA	NA	Diagnoses - main ICD10: I24 Other acute ischaemic heart diseases		TRUE	Diagnoses - main ICD10: I24 Other acute ischaemic heart diseases	22	22	0.00117497	6.184608891600981e-4	-1.24067	0.0574548	0.11396498824369601	21	1	0	-0.0098522	0.0417387	0.8157985663740878	6.553729216360993e-4	0.7943107320138774	0	0.0010515	8.01472878918843e-4	0.1895326309154738	0.00104318	0.0013596	0.4514593214730688	FALSE	NA	7	7	TRUE	1.240673656370381	0.080886	FALSE	Not significant
Cardiovascular diseases	2	B33.2-B33.24, D86.85, G45-G46.8, I00.0-I01.9, I02.0, I03-I11.9, I14-I27.0, I27.2-I83.93, I86-I89.0, I89.9-I95.1, I98, I98.4-ID5.9, K75.1, R00-R01.2, R07-R07.9	Non-communicable diseases	Cardiovascular diseases	NA	NA	Diagnoses - main ICD10: I25 Chronic ischaemic heart disease		TRUE	Diagnoses - main ICD10: I25 Chronic ischaemic heart disease	22	22	-0.0230396	0.00299209	-13.8669	1.3587455736292336e-14	0.8780933585907681	21	0.9999999999900685	0	-0.0924479	0.20193040137734145	0.6520162576085218	0.00412511	0.7346132311416559	0	-0.0238124	0.00384107	5.667562662000191e-10	-0.0238705	0.00639827	0.00123443	FALSE	NA	7	7	TRUE	13.866861857699783	1.6871090872562984e-13	TRUE	Significant protective (Î²<0)
Cardiovascular diseases	2	B33.2-B33.24, D86.85, G45-G46.8, I00.0-I01.9, I02.0, I03-I11.9, I14-I27.0, I27.2-I83.93, I86-I89.0, I89.9-I95.1, I98, I98.4-ID5.9, K75.1, R00-R01.2, R07-R07.9	Non-communicable diseases	Cardiovascular diseases	NA	NA	Diagnoses - main ICD10: I26 Pulmonary embolism		TRUE	Diagnoses - main ICD10: I26 Pulmonary embolism	22	22	-0.00222394	0.00110723	-1.35083	0.044582591249969356	0.28957055579701696	21	0.9999999999999998	0	0.034216337889123226	0.0747245	0.6519603113782992	-0.00216574	0.6310550600815951	0	-0.00185687	0.00133713	0.16492396586805416	-0.00185121	0.00242895	0.45444979038738476	FALSE	NA	7	7	TRUE	1.3508346928576254	0.0644933	FALSE	Not significant
Cardiovascular diseases	2	B33.2-B33.24, D86.85, G45-G46.8, I00.0-I01.9, I02.0, I03-I11.9, I14-I27.0, I27.2-I83.93, I86-I89.0, I89.9-I95.1, I98, I98.4-ID5.9, K75.1, R00-R01.2, R07-R07.9	Non-communicable diseases	Cardiovascular diseases	NA	NA	Diagnoses - main ICD10: I30 Acute pericarditis		TRUE	Diagnoses - main ICD10: I30 Acute pericarditis	22	22	-0.00133155	3.2299705146186753e-4	-4.42617	3.7482978133429536e-5	1.1776264814367807	21	0.9999999998110936	0	0.012772093326060692	0.021798429462756227	0.5644848373840536	-0.000838215	0.5249422026559121	0	-0.00117558	4.0258003920677713e-4	0.00349898	-0.00117429	7.069351021464446e-4	0.11155165019055892	FALSE	NA	7	7	TRUE	4.426165910432825	8.924930487917286e-5	TRUE	Significant protective (Î²<0)
Cardiovascular diseases	2	B33.2-B33.24, D86.85, G45-G46.8, I00.0-I01.9, I02.0, I03-I11.9, I14-I27.0, I27.2-I83.93, I86-I89.0, I89.9-I95.1, I98, I98.4-ID5.9, K75.1, R00-R01.2, R07-R07.9	Non-communicable diseases	Cardiovascular diseases	NA	NA	Diagnoses - main ICD10: I31 Other diseases of pericardium		TRUE	Diagnoses - main ICD10: I31 Other diseases of pericardium	22	22	-0.000529237	5.244650140549659e-4	-0.504556	0.3129274257914212	0.43986868414728214	21	0.9999999999999916	0	0.00661892	0.035395127736111684	0.8535439534461634	-0.000424833	0.841976	0	-0.000412775	6.341124846573469e-4	0.5150788191303479	-0.00041262	0.00113804	0.720548	FALSE	NA	7	7	TRUE	0.504556	0.36284969994491645	FALSE	Not significant
Cardiovascular diseases	2	B33.2-B33.24, D86.85, G45-G46.8, I00.0-I01.9, I02.0, I03-I11.9, I14-I27.0, I27.2-I83.93, I86-I89.0, I89.9-I95.1, I98, I98.4-ID5.9, K75.1, R00-R01.2, R07-R07.9	Non-communicable diseases	Cardiovascular diseases	NA	NA	Diagnoses - main ICD10: I34 Nonrheumatic mitral valve disorders		TRUE	Diagnoses - main ICD10: I34 Nonrheumatic mitral valve disorders	22	22	-0.0034117	5.890150066196155e-4	-8.15822	6.946670823752109e-9	0.37452113482413774	21	0.9999999999999984	0	-0.000755057	0.039751485363579135	0.9850337555494006	-0.000157891	0.9473738812615229	0	-0.00352898	7.1979637365502e-4	9.450693121872724e-7	-0.00353461	0.0013387	0.015299698025206233	FALSE	NA	7	7	TRUE	8.158223280197925	3.044276331585484e-8	TRUE	Significant protective (Î²<0)
Cardiovascular diseases	2	B33.2-B33.24, D86.85, G45-G46.8, I00.0-I01.9, I02.0, I03-I11.9, I14-I27.0, I27.2-I83.93, I86-I89.0, I89.9-I95.1, I98, I98.4-ID5.9, K75.1, R00-R01.2, R07-R07.9	Non-communicable diseases	Cardiovascular diseases	NA	NA	Diagnoses - main ICD10: I35 Nonrheumatic aortic valve disorders		TRUE	Diagnoses - main ICD10: I35 Nonrheumatic aortic valve disorders	22	22	-0.00193968	7.838953920849058e-4	-1.87466	0.013345758578111811	0.5309885060885633	21	0.9999999999999408	0	0.0269004	0.052903591307201875	0.6166807038558034	-0.00171404	0.5916427598359211	0	-0.00167634	9.776450314798535e-4	0.0864047	-0.00167207	0.00164264	0.32030033280157955	FALSE	NA	7	7	TRUE	1.8746567357075004	0.021154447107858083	TRUE	Significant protective (Î²<0)
Cardiomyopathy and myocarditis	3	B33.2-B33.20, B33.22-B33.24, D86.85, I40-I41.8, I42-I43.8, I51.4-I51.6	Non-communicable diseases	Cardiovascular diseases	Cardiomyopathy and myocarditis	NA	Diagnoses - main ICD10: I42 Cardiomyopathy		TRUE	Diagnoses - main ICD10: I42 Cardiomyopathy	22	22	0.0050817	5.623489384874251e-4	-18.7913	1.6168919949803326e-19	1.3938259278031304	21	0.9999999989949411	0	-0.0315956	0.037951758018736695	0.4149461369403338	0.00217983	0.3453242477961228	0	0.0047255	6.964313336868165e-4	1.1584019932940612e-11	0.00470435	0.00125864	0.00121441	FALSE	NA	7	7	TRUE	18.791318989092137	4.015281787534492e-18	TRUE	Significant risk (Î²â‰¥0)
Cardiovascular diseases	2	B33.2-B33.24, D86.85, G45-G46.8, I00.0-I01.9, I02.0, I03-I11.9, I14-I27.0, I27.2-I83.93, I86-I89.0, I89.9-I95.1, I98, I98.4-ID5.9, K75.1, R00-R01.2, R07-R07.9	Non-communicable diseases	Cardiovascular diseases	NA	NA	Diagnoses - main ICD10: I44 Atrioventricular and left bundle-branch block		TRUE	Diagnoses - main ICD10: I44 Atrioventricular and left bundle-branch block	22	22	-0.000806255	6.819725781581392e-4	-0.625049	0.23711081884137675	0.8633886794706853	21	0.9999999999916265	0	-0.0327484	0.046025	0.48496976814908455	0.00189841	0.49560732609310254	0	-0.0012067	8.168466881302092e-4	0.13960314241074703	-0.00122196	0.00143807	0.4050614558250716	FALSE	NA	7	7	TRUE	0.6250486296746319	0.284915	FALSE	Not significant
Cardiovascular diseases	2	B33.2-B33.24, D86.85, G45-G46.8, I00.0-I01.9, I02.0, I03-I11.9, I14-I27.0, I27.2-I83.93, I86-I89.0, I89.9-I95.1, I98, I98.4-ID5.9, K75.1, R00-R01.2, R07-R07.9	Non-communicable diseases	Cardiovascular diseases	NA	NA	Diagnoses - main ICD10: I45 Other conduction disorders		TRUE	Diagnoses - main ICD10: I45 Other conduction disorders	22	22	-0.00194096	4.4931704875777215e-4	-4.80639	1.561758744589517e-5	0.48203470086144373	21	0.9999999999999781	0	-0.014477	0.0303236	0.6382403240112657	7.450515182869241e-4	0.6836726080122193	0	-0.0020631	5.444288572962594e-4	1.509666112134477e-4	-0.00206791	9.909730035410507e-4	0.0492873	FALSE	NA	7	7	TRUE	4.806386053676263	3.977812870834838e-5	TRUE	Significant protective (Î²<0)
Cardiovascular diseases	2	B33.2-B33.24, D86.85, G45-G46.8, I00.0-I01.9, I02.0, I03-I11.9, I14-I27.0, I27.2-I83.93, I86-I89.0, I89.9-I95.1, I98, I98.4-ID5.9, K75.1, R00-R01.2, R07-R07.9	Non-communicable diseases	Cardiovascular diseases	NA	NA	Diagnoses - main ICD10: I46 Cardiac arrest		TRUE	Diagnoses - main ICD10: I46 Cardiac arrest	22	22	9.006412402752472e-4	3.534676962333816e-4	-1.96522	0.010833759454836833	0.41433186403757427	21	0.9999999999999953	0	-0.00652236	0.023854842295138737	0.7873351308983954	4.4116770768544e-4	0.7588632229816341	0	8.76920016624821e-4	4.319632890404625e-4	0.042348412165908914	8.760687870016089e-4	7.380695235904795e-4	0.2484925132076574	FALSE	NA	7	7	TRUE	1.9652208114105074	0.017935890653007644	TRUE	Significant risk (Î²â‰¥0)
Cardiovascular diseases	2	B33.2-B33.24, D86.85, G45-G46.8, I00.0-I01.9, I02.0, I03-I11.9, I14-I27.0, I27.2-I83.93, I86-I89.0, I89.9-I95.1, I98, I98.4-ID5.9, K75.1, R00-R01.2, R07-R07.9	Non-communicable diseases	Cardiovascular diseases	NA	NA	Diagnoses - main ICD10: I47 Paroxysmal tachycardia		TRUE	Diagnoses - main ICD10: I47 Paroxysmal tachycardia	22	22	0.00404436	9.392727035498746e-4	-4.77898	1.6634789896464416e-5	0.2925774957355156	21	1	0	-0.0139699	0.0633898	0.8278084022068797	0.00107063	0.7791682062242669	0	0.0038027	0.0011688	0.00113987	0.00379229	0.00194361	0.0645062	FALSE	NA	7	7	TRUE	4.778982680060104	4.1309728242886635e-5	TRUE	Significant risk (Î²â‰¥0)
Atrial fibrillation and flutter	3	I48-I48.92	Non-communicable diseases	Cardiovascular diseases	Atrial fibrillation and flutter	NA	Diagnoses - main ICD10: I48 Atrial fibrillation and flutter		TRUE	Diagnoses - main ICD10: I48 Atrial fibrillation and flutter	22	22	-0.00540788	0.00204454	-2.08787	0.00816836	0.0691635	21	1	0	-0.0335533	0.1379822603550987	0.81035	0.00167275	0.8404143043782527	0	-0.00569629	0.00247058	0.021130433673819414	-0.00578398	0.0044078	0.2036107516723205	FALSE	NA	7	7	TRUE	2.0878651562276516	0.013675118726536322	TRUE	Significant protective (Î²<0)
Cardiovascular diseases	2	B33.2-B33.24, D86.85, G45-G46.8, I00.0-I01.9, I02.0, I03-I11.9, I14-I27.0, I27.2-I83.93, I86-I89.0, I89.9-I95.1, I98, I98.4-ID5.9, K75.1, R00-R01.2, R07-R07.9	Non-communicable diseases	Cardiovascular diseases	NA	NA	Diagnoses - main ICD10: I49 Other cardiac arrhythmias		TRUE	Diagnoses - main ICD10: I49 Other cardiac arrhythmias	22	22	0.00272073	6.992778371631081e-4	-4.00033	9.992373482449139e-5	1.2845858326193704	21	0.9999999995517006	0	-0.0344078	0.0471929	0.4743997255704182	0.00220664	0.44060812093306634	0	0.00219958	8.500387800718663e-4	0.00966394	0.00218146	0.00150424	0.16177490411170103	FALSE	NA	7	7	TRUE	4.000331341814122	2.2558540134620027e-4	TRUE	Significant risk (Î²â‰¥0)
Cardiovascular diseases	2	B33.2-B33.24, D86.85, G45-G46.8, I00.0-I01.9, I02.0, I03-I11.9, I14-I27.0, I27.2-I83.93, I86-I89.0, I89.9-I95.1, I98, I98.4-ID5.9, K75.1, R00-R01.2, R07-R07.9	Non-communicable diseases	Cardiovascular diseases	NA	NA	Diagnoses - main ICD10: I50 Heart failure		TRUE	Diagnoses - main ICD10: I50 Heart failure	22	22	-0.00177161	9.556999403380677e-4	-1.19534	0.063777	0.17067784556961293	21	1	0	-0.0226803	0.0644984	0.7287842360718406	0.00124266	0.7491450949517544	0	-0.00206241	0.00113343	0.0688175	-0.00207695	0.00205059	0.32265811641227937	FALSE	NA	7	7	TRUE	1.195335898791136	0.0883979	FALSE	Not significant
Cardiomyopathy and myocarditis	3	B33.2-B33.20, B33.22-B33.24, D86.85, I40-I41.8, I42-I43.8, I51.4-I51.6	Non-communicable diseases	Cardiovascular diseases	Cardiomyopathy and myocarditis	NA	Diagnoses - main ICD10: I51 Complications and ill-defined descriptions of heart disease		TRUE	Diagnoses - main ICD10: I51 Complications and ill-defined descriptions of heart disease	22	22	2.3237412691941124e-4	4.2905216659036447e-4	-0.230553	0.588095	0.217041	21	1	0	-0.00156864	0.0289559	0.9573345110799294	1.0703877002224187e-4	0.9510167820235635	0	2.0127042934594804e-4	5.316353861475434e-4	0.7049943210807481	2.0142639289634834e-4	9.17790536667545e-4	0.8284040789208525	FALSE	NA	7	7	TRUE	0.2305525592073133	0.6349720700727787	FALSE	Not significant
Cardiovascular diseases	2	B33.2-B33.24, D86.85, G45-G46.8, I00.0-I01.9, I02.0, I03-I11.9, I14-I27.0, I27.2-I83.93, I86-I89.0, I89.9-I95.1, I98, I98.4-ID5.9, K75.1, R00-R01.2, R07-R07.9	Non-communicable diseases	Cardiovascular diseases	NA	NA	Diagnoses - main ICD10: I60 Subarachnoid haemorrhage		TRUE	Diagnoses - main ICD10: I60 Subarachnoid haemorrhage	22	22	-0.00189178	4.950726224471836e-4	-3.8768	1.3279971055567621e-4	0.5405796868708264	21	0.9999999999999291	0	0.018266420066981363	0.033411503674679384	0.5906257837284219	-0.00119805	0.5530268274979047	0	-0.00163794	6.19254392349757e-4	0.00816881	-0.00163074	0.00111156	0.1571730058137177	FALSE	NA	7	7	TRUE	3.876802871535845	2.888636039824198e-4	TRUE	Significant protective (Î²<0)
Cardiovascular diseases	2	B33.2-B33.24, D86.85, G45-G46.8, I00.0-I01.9, I02.0, I03-I11.9, I14-I27.0, I27.2-I83.93, I86-I89.0, I89.9-I95.1, I98, I98.4-ID5.9, K75.1, R00-R01.2, R07-R07.9	Non-communicable diseases	Cardiovascular diseases	NA	NA	Diagnoses - main ICD10: I61 Intracerebral haemorrhage		TRUE	Diagnoses - main ICD10: I61 Intracerebral haemorrhage	22	22	0.00253045	5.630486697684262e-4	-5.15592	6.983536940440768e-6	0.17916169121318487	21	1	0	-0.0107111	0.037999058390524885	0.7809327353604475	7.869802667689082e-4	0.7310996636679583	0	0.00242411	6.995542616660097e-4	5.297850329218141e-4	0.00240136	0.0012344	0.0652408	FALSE	NA	7	7	TRUE	5.155924565247298	1.841676113496769e-5	TRUE	Significant risk (Î²â‰¥0)
Cardiovascular diseases	2	B33.2-B33.24, D86.85, G45-G46.8, I00.0-I01.9, I02.0, I03-I11.9, I14-I27.0, I27.2-I83.93, I86-I89.0, I89.9-I95.1, I98, I98.4-ID5.9, K75.1, R00-R01.2, R07-R07.9	Non-communicable diseases	Cardiovascular diseases	NA	NA	Diagnoses - main ICD10: I62 Other nontraumatic intracranial haemorrhage		TRUE	Diagnoses - main ICD10: I62 Other nontraumatic intracranial haemorrhage	22	22	0.00196125	4.256995022452616e-4	-5.38903	4.082870443427813e-6	0.016672636350105883	21	1	0	0.00380591	0.028729668595816393	0.8959337982051822	-0.000109633	0.9494368553686976	0	0.00197233	5.205737486418991e-4	1.5140145259334766e-4	0.00197341	8.833720816068542e-4	0.036491426073997565	FALSE	NA	7	7	TRUE	5.389034400776755	1.1162343047169619e-5	TRUE	Significant risk (Î²â‰¥0)
Cardiovascular diseases	2	B33.2-B33.24, D86.85, G45-G46.8, I00.0-I01.9, I02.0, I03-I11.9, I14-I27.0, I27.2-I83.93, I86-I89.0, I89.9-I95.1, I98, I98.4-ID5.9, K75.1, R00-R01.2, R07-R07.9	Non-communicable diseases	Cardiovascular diseases	NA	NA	Diagnoses - main ICD10: I63 Cerebral infarction		TRUE	Diagnoses - main ICD10: I63 Cerebral infarction	22	22	-0.00318126	0.00125722	-1.94334	0.011393626956359126	0.13489970974411272	21	1	0	0.021464729684609354	0.0848476	0.8028658563447085	-0.00146477	0.7744204021223612	0	-0.00295545	0.00165459	0.074064	-0.00292851	0.00254599	0.2629736285079012	FALSE	NA	7	7	TRUE	1.9433380040689952	0.018758568138094033	TRUE	Significant protective (Î²<0)
Cardiovascular diseases	2	B33.2-B33.24, D86.85, G45-G46.8, I00.0-I01.9, I02.0, I03-I11.9, I14-I27.0, I27.2-I83.93, I86-I89.0, I89.9-I95.1, I98, I98.4-ID5.9, K75.1, R00-R01.2, R07-R07.9	Non-communicable diseases	Cardiovascular diseases	NA	NA	Diagnoses - main ICD10: I64 Stroke, not specified as haemorrhage or infarction		TRUE	Diagnoses - main ICD10: I64 Stroke, not specified as haemorrhage or infarction	22	22	0.00340339	7.143748725632672e-4	-5.72205	1.8965075541076323e-6	0.25220966128018113	21	1	0	-0.0123251	0.0482117	0.8008348179919159	9.34786958198519e-4	0.7476060808955063	0	0.00330068	8.699392874020742e-4	1.4815262750695647e-4	0.00329904	0.00162118	0.0546733	FALSE	NA	7	7	TRUE	5.722045423089993	5.708679304283579e-6	TRUE	Significant risk (Î²â‰¥0)
Cardiovascular diseases	2	B33.2-B33.24, D86.85, G45-G46.8, I00.0-I01.9, I02.0, I03-I11.9, I14-I27.0, I27.2-I83.93, I86-I89.0, I89.9-I95.1, I98, I98.4-ID5.9, K75.1, R00-R01.2, R07-R07.9	Non-communicable diseases	Cardiovascular diseases	NA	NA	Diagnoses - main ICD10: I65 Occlusion and stenosis of precerebral arteries, not resulting in cerebral infarction		TRUE	Diagnoses - main ICD10: I65 Occlusion and stenosis of precerebral arteries, not resulting in cerebral infarction	22	22	0.002134	5.832524293274466e-4	-3.59617	2.5341246904794974e-4	1.215065540780847	21	0.9999999997420277	0	-0.0222359	0.039362497303292415	0.5784238644998512	0.00144836	0.5427861854755098	0	0.00189182	7.31283050394017e-4	0.00968179	0.00188863	0.00135061	0.1766017485898307	FALSE	NA	7	7	TRUE	3.59617	5.387815814010342e-4	TRUE	Significant risk (Î²â‰¥0)
Cardiovascular diseases	2	B33.2-B33.24, D86.85, G45-G46.8, I00.0-I01.9, I02.0, I03-I11.9, I14-I27.0, I27.2-I83.93, I86-I89.0, I89.9-I95.1, I98, I98.4-ID5.9, K75.1, R00-R01.2, R07-R07.9	Non-communicable diseases	Cardiovascular diseases	NA	NA	Diagnoses - main ICD10: I67 Other cerebrovascular diseases		TRUE	Diagnoses - main ICD10: I67 Other cerebrovascular diseases	22	22	-0.00112711	4.483193816418924e-4	-1.92319	0.011934585550676441	0.6460667981457798	21	0.9999999999995599	0	-0.00941953	0.030256183129842493	0.7587747202495855	4.928401240860879e-4	0.7868158857953662	0	-0.00121373	5.48216806682392e-4	0.0268321	-0.00121315	9.103341522739409e-4	0.19693046346744036	FALSE	NA	7	7	TRUE	1.9231926580296188	0.019328839641856412	TRUE	Significant protective (Î²<0)
Cardiovascular diseases	2	B33.2-B33.24, D86.85, G45-G46.8, I00.0-I01.9, I02.0, I03-I11.9, I14-I27.0, I27.2-I83.93, I86-I89.0, I89.9-I95.1, I98, I98.4-ID5.9, K75.1, R00-R01.2, R07-R07.9	Non-communicable diseases	Cardiovascular diseases	NA	NA	Diagnoses - main ICD10: I70 Atherosclerosis		TRUE	Diagnoses - main ICD10: I70 Atherosclerosis	22	22	-0.000182697	6.794652995618555e-4	-0.103463	0.78802	0.46470537852670013	21	0.9999999999999849	0	-0.0267296	0.045855811063036676	0.566472	0.00157775	0.5690638766706058	0	-0.000505688	8.37223018470386e-4	0.5458393833156423	-0.000510039	0.00150472	0.7380056620804301	FALSE	NA	7	7	TRUE	0.10346290244235018	0.81256	FALSE	Not significant
Cardiovascular diseases	2	B33.2-B33.24, D86.85, G45-G46.8, I00.0-I01.9, I02.0, I03-I11.9, I14-I27.0, I27.2-I83.93, I86-I89.0, I89.9-I95.1, I98, I98.4-ID5.9, K75.1, R00-R01.2, R07-R07.9	Non-communicable diseases	Cardiovascular diseases	NA	NA	Diagnoses - main ICD10: I71 Aortic aneurysm and dissection		TRUE	Diagnoses - main ICD10: I71 Aortic aneurysm and dissection	22	22	-0.0016045	7.064616110763953e-4	-1.63571	0.023136	0.1254061668131604	21	1	0	-0.0157629	0.0476778	0.7443753138704857	8.414693047184409e-4	0.7695347559962141	0	-0.00172988	8.506421465895994e-4	0.0419907	-0.00174513	0.00141528	0.2311759774164968	FALSE	NA	7	7	TRUE	1.6357111101075994	0.0352558	TRUE	Significant protective (Î²<0)
Cardiovascular diseases	2	B33.2-B33.24, D86.85, G45-G46.8, I00.0-I01.9, I02.0, I03-I11.9, I14-I27.0, I27.2-I83.93, I86-I89.0, I89.9-I95.1, I98, I98.4-ID5.9, K75.1, R00-R01.2, R07-R07.9	Non-communicable diseases	Cardiovascular diseases	NA	NA	Diagnoses - main ICD10: I72 Other aneurysm		TRUE	Diagnoses - main ICD10: I72 Other aneurysm	22	22	-0.000231417	3.9130297928664467e-4	-0.256293	0.5542517965074604	0.12692028147346868	21	0.9999999999999999	0	0.0024591	0.026408282923598914	0.926736	-0.000159905	0.9198563320966269	0	-0.000221607	4.776173317535606e-4	0.6426583573130005	-0.000220901	7.837167586114513e-4	0.7808077248445724	FALSE	NA	7	7	TRUE	0.25629289052378135	0.6006074013062662	FALSE	Not significant
Cardiovascular diseases	2	B33.2-B33.24, D86.85, G45-G46.8, I00.0-I01.9, I02.0, I03-I11.9, I14-I27.0, I27.2-I83.93, I86-I89.0, I89.9-I95.1, I98, I98.4-ID5.9, K75.1, R00-R01.2, R07-R07.9	Non-communicable diseases	Cardiovascular diseases	NA	NA	Diagnoses - main ICD10: I73 Other peripheral vascular diseases		TRUE	Diagnoses - main ICD10: I73 Other peripheral vascular diseases	22	22	8.869630174381804e-4	6.990444639969105e-4	-0.689297	0.2045045452336641	0.0383004	21	1	0	4.628316082485253e-4	0.0471772	0.9922696775340114	2.52072172230151e-5	0.992915	0	9.22514967850239e-4	8.67962992105022e-4	0.2878497185176295	9.246420671092588e-4	0.00151704	0.548728	FALSE	NA	7	7	TRUE	0.6892970350993641	0.2467301800794814	FALSE	Not significant
Cardiovascular diseases	2	B33.2-B33.24, D86.85, G45-G46.8, I00.0-I01.9, I02.0, I03-I11.9, I14-I27.0, I27.2-I83.93, I86-I89.0, I89.9-I95.1, I98, I98.4-ID5.9, K75.1, R00-R01.2, R07-R07.9	Non-communicable diseases	Cardiovascular diseases	NA	NA	Diagnoses - main ICD10: I74 Arterial embolism and thrombosis		TRUE	Diagnoses - main ICD10: I74 Arterial embolism and thrombosis	22	22	-0.00540305	6.191174134208253e-4	-17.5826	2.614765484449509e-18	0.15568098525347848	21	0.9999999999999999	0	-0.0154941	0.041783090536592404	0.714669	5.997345770274408e-4	0.8115989300421081	0	-0.00552216	7.836630468079476e-4	1.833399776220034e-12	-0.00556528	0.00137187	5.673633490308851e-4	FALSE	NA	7	7	TRUE	17.582567256462756	5.565715102613955e-17	TRUE	Significant protective (Î²<0)
Cardiovascular diseases	2	B33.2-B33.24, D86.85, G45-G46.8, I00.0-I01.9, I02.0, I03-I11.9, I14-I27.0, I27.2-I83.93, I86-I89.0, I89.9-I95.1, I98, I98.4-ID5.9, K75.1, R00-R01.2, R07-R07.9	Non-communicable diseases	Cardiovascular diseases	NA	NA	Diagnoses - main ICD10: I77 Other disorders of arteries and arterioles		TRUE	Diagnoses - main ICD10: I77 Other disorders of arteries and arterioles	22	22	-0.00273832	7.051300927790596e-4	-3.98719	1.0299306263718607e-4	0.562847	21	0.9999999999998925	0	-0.0318131	0.0475879	0.5114487403438107	0.00172799	0.5480570019824704	0	-0.00303158	8.853797947395369e-4	6.169530310225918e-4	-0.00304071	0.00154616	0.0625811	FALSE	NA	7	7	TRUE	3.9871920273322665	2.286716210386082e-4	TRUE	Significant protective (Î²<0)
Cardiovascular diseases	2	B33.2-B33.24, D86.85, G45-G46.8, I00.0-I01.9, I02.0, I03-I11.9, I14-I27.0, I27.2-I83.93, I86-I89.0, I89.9-I95.1, I98, I98.4-ID5.9, K75.1, R00-R01.2, R07-R07.9	Non-communicable diseases	Cardiovascular diseases	NA	NA	Diagnoses - main ICD10: I80 Phlebitis and thrombophlebitis		TRUE	Diagnoses - main ICD10: I80 Phlebitis and thrombophlebitis	22	22	-0.000840242	0.00114817	-0.333217	0.4642831266277483	0.34572466583257455	21	0.9999999999999993	0	-0.00329674	0.0774875	0.966486	1.4599609450729957e-4	0.9750212820776296	0	-0.000782425	0.00139772	0.5756253973981778	-0.000754177	0.00242096	0.7584774093805712	FALSE	NA	7	7	TRUE	0.3332170995464446	0.5162551184144365	FALSE	Not significant
Cardiovascular diseases	2	B33.2-B33.24, D86.85, G45-G46.8, I00.0-I01.9, I02.0, I03-I11.9, I14-I27.0, I27.2-I83.93, I86-I89.0, I89.9-I95.1, I98, I98.4-ID5.9, K75.1, R00-R01.2, R07-R07.9	Non-communicable diseases	Cardiovascular diseases	NA	NA	Diagnoses - main ICD10: I83 Varicose veins of lower extremities		TRUE	Diagnoses - main ICD10: I83 Varicose veins of lower extremities	22	22	-0.00935239	0.00164492	-7.88492	1.3034141339151274e-8	0.8313367167510064	21	0.9999999999942886	0	0.0850016	0.11101229457268989	0.45279985876745954	-0.0056077	0.4053669198159294	0	-0.00847703	0.00207073	4.2448409444388466e-5	-0.00839713	0.00350315	0.025912258257231077	FALSE	NA	7	7	TRUE	7.884917573928062	5.248883944685243e-8	TRUE	Significant protective (Î²<0)
Digestive diseases	2	I84-I85.9, I98.2, K15.9-K42.9, K44-K52, K52.2-K62, K62.4-K62.6, K62.8-K63.4, K63.8-K67, K67.8-K68.1, K68.12-K75, K75.2, K75.4-K76.2, K76.4-K90.9, K92-K93, K93.8, K96-K99, N29.0, N49.5, R11-R19.8, R85-R85.9, Z52.6, Z94.4	Non-communicable diseases	Digestive diseases	NA	NA	Diagnoses - main ICD10: I84 Haemorrhoids		TRUE	Diagnoses - main ICD10: I84 Haemorrhoids	22	22	0.00983871	0.0023875	-4.42324	3.7736283271059664e-5	0.11879738885507818	21	1	0	-0.0327435	0.16112790062127172	0.8410207155115124	0.00253077	0.794249	0	0.00957803	0.0029638	0.00123067	0.00953818	0.00521289	0.0815243	FALSE	NA	7	7	TRUE	4.423240876676592	8.924930487917286e-5	TRUE	Significant risk (Î²â‰¥0)
Cardiovascular diseases	2	B33.2-B33.24, D86.85, G45-G46.8, I00.0-I01.9, I02.0, I03-I11.9, I14-I27.0, I27.2-I83.93, I86-I89.0, I89.9-I95.1, I98, I98.4-ID5.9, K75.1, R00-R01.2, R07-R07.9	Non-communicable diseases	Cardiovascular diseases	NA	NA	Diagnoses - main ICD10: I86 Varicose veins of other sites		TRUE	Diagnoses - main ICD10: I86 Varicose veins of other sites	22	22	-0.00119961	4.3448568298274867e-4	-2.23937	0.0057628	0.21392814669086255	21	1	0	-0.00898479	0.029322608105594353	0.7624582192738727	4.626935158758654e-4	0.7933187697542095	0	-0.00129938	5.311171909833077e-4	0.014424589629292373	-0.00130761	9.496656967292882e-4	0.1830408725484972	FALSE	NA	7	7	TRUE	2.2393665548433512	0.00975747	TRUE	Significant protective (Î²<0)
Adverse effects of medical treatment	3	D69.5-D69.59, D70.1-D70.2, D78-D78.89, D89.81-D89.813, E03.2, E06.4, E09-E09.9, E16.0, E23.1, E24.2, E27.3, E36-E36.8, E66.1, E87.0-E87.99, E89-E89.9, G21.0-G21.19, G24.0-G24.09, G25.1, G25.4, G25.6-G25.79, G62.0, G72.0, G93.7, G96.0, G96.11, G97-G97.9, H05.33-H05.339, H05.42-H05.53, H59-H59.89, H91.0-H91.09, H95-H95.9, I95.2-I95.81, I97-I97.9, J70-J70.4, J95-J95.9, K08.5-K08.59, K43-K43.9, K52.0, K62.7, K68.11, K91-K91.9, K94-K95.89, L23.3, L27.0-L27.1, L56.0-L56.1, L64.0, L76-L76.82, M10.2-M10.29, M87.1-M87.19, M96-M96.9, N14-N14.4, N30.4-N30.41, N46.021, N46.121, N52.2-N52.39, N65-N65.1, N99-N99.9, P93-P93.8, P96.2, P96.5, R50.2-R50.83, Y40-Y84.9, Y88-Y88.3, Z21.0, Z42-Z51.9, Z88-Z94.0, Z94.6-Z99.9	Injuries	Unintentional injuries	Adverse effects of medical treatment	NA	Diagnoses - main ICD10: I95 Hypotension		FALSE	Diagnoses - main ICD10: I95 Hypotension	22	22	-0.00367224	6.557451590807837e-4	-7.66913	2.1422329022821894e-8	0.19629304020999802	21	1	0	0.012396	0.0442549	0.7822737541797494	-0.000954978	0.7203219753788673	0	-0.00354368	8.060509855301521e-4	1.1008979596814712e-5	-0.00353486	0.00134055	0.0154161	FALSE	NA	7	7	TRUE	7.669133314700525	8.399807958948585e-8	TRUE	Significant protective (Î²<0)
Respiratory infections and tuberculosis	2	A10-A14, A15 -A18.89, A19-A19.9, A48.1, A70, B90-B90.9, B96.0-B96.1, B97.21, B97.4-B97.6, H65-H70.93, J00-J06.9, J09-J18.2, J18.8-J18.9, J19.6-J22.9, J36-J36.0, J85.1, J91.0, K67.3, K93.0, M49.0, N74.0-N74.1, P23-P23.9, P37.0, U04-U04.9, U84.3	Communicable, maternal, neonatal, and nutritional diseases	Respiratory infections and tuberculosis	NA	NA	Diagnoses - main ICD10: J02 Acute pharyngitis		FALSE	Diagnoses - main ICD10: J02 Acute pharyngitis	22	22	-0.00267572	4.089125231856287e-4	-10.2211	6.009889320816182e-11	0.15264274744601722	21	1	0	8.650158566370932e-4	0.027596688954569487	0.9753051689026524	-0.000210435	0.8991797664364841	0	-0.00264513	5.287102843015394e-4	5.644793154635749e-7	-0.00264858	8.841040236210313e-4	0.00688796	FALSE	NA	7	7	TRUE	10.221133525967543	4.1649930641935396e-10	TRUE	Significant protective (Î²<0)
Respiratory infections and tuberculosis	2	A10-A14, A15 -A18.89, A19-A19.9, A48.1, A70, B90-B90.9, B96.0-B96.1, B97.21, B97.4-B97.6, H65-H70.93, J00-J06.9, J09-J18.2, J18.8-J18.9, J19.6-J22.9, J36-J36.0, J85.1, J91.0, K67.3, K93.0, M49.0, N74.0-N74.1, P23-P23.9, P37.0, U04-U04.9, U84.3	Communicable, maternal, neonatal, and nutritional diseases	Respiratory infections and tuberculosis	NA	NA	Diagnoses - main ICD10: J03 Acute tonsillitis		FALSE	Diagnoses - main ICD10: J03 Acute tonsillitis	22	22	0.00110315	4.1895226284116983e-4	-2.07261	0.00846039	1.5594187999022404	21	0.9999999969699055	0	-0.0225211	0.028274254826609623	0.43508241677442205	0.00140405	0.41323512497944914	0	8.087907682860693e-4	5.237842100235857e-4	0.12255690903255652	8.071451313256628e-4	9.030325165392841e-4	0.3815498439219249	FALSE	NA	7	7	TRUE	2.072609840656695	0.014084887822289355	TRUE	Significant risk (Î²â‰¥0)
Respiratory infections and tuberculosis	2	A10-A14, A15 -A18.89, A19-A19.9, A48.1, A70, B90-B90.9, B96.0-B96.1, B97.21, B97.4-B97.6, H65-H70.93, J00-J06.9, J09-J18.2, J18.8-J18.9, J19.6-J22.9, J36-J36.0, J85.1, J91.0, K67.3, K93.0, M49.0, N74.0-N74.1, P23-P23.9, P37.0, U04-U04.9, U84.3	Communicable, maternal, neonatal, and nutritional diseases	Respiratory infections and tuberculosis	NA	NA	Diagnoses - main ICD10: J06 Acute upper respiratory infections of multiple and unspecified sites		FALSE	Diagnoses - main ICD10: J06 Acute upper respiratory infections of multiple and unspecified sites	22	22	-0.000806602	3.9963677287518863e-4	-1.36095	0.0435561	0.22390484506860658	21	1	0	-0.00786902	0.026970743598497007	0.7734737861915646	4.197378112053923e-4	0.7960893835979154	0	-0.000897802	4.788915755888985e-4	0.0608271	-0.000906408	8.718935676765765e-4	0.3103546137251798	FALSE	NA	7	7	TRUE	1.3609508162802972	0.0636261	FALSE	Not significant
Chronic respiratory diseases	2	D86-D86.2, D86.9, G47.3-G47.39, J07-J08, J18.7, J19, J23-J35.9, J37-J68.9, J70.8-J84.9, J85.9, J87-J91, J91.8-J94.9, J96-J99.8, R05.0-R06.9, R08-R09.89, R84-R84.9, R91-R91.8	Non-communicable diseases	Chronic respiratory diseases	NA	NA	Diagnoses - main ICD10: J18 Pneumonia, organism unspecified		TRUE	Diagnoses - main ICD10: J18 Pneumonia, organism unspecified	22	22	0.00466599	0.00164335	-2.34477	0.00452095	0.5912965279025933	21	0.9999999999998219	0	-0.025637	0.11090625186184704	0.8195397843240657	0.00180098	0.7874549533727544	0	0.00450389	0.00206624	0.0292762	0.00450367	0.00341091	0.20092091578449633	FALSE	NA	7	7	TRUE	2.344770588007872	0.0078328	TRUE	Significant risk (Î²â‰¥0)
Chronic respiratory diseases	2	D86-D86.2, D86.9, G47.3-G47.39, J07-J08, J18.7, J19, J23-J35.9, J37-J68.9, J70.8-J84.9, J85.9, J87-J91, J91.8-J94.9, J96-J99.8, R05.0-R06.9, R08-R09.89, R84-R84.9, R91-R91.8	Non-communicable diseases	Chronic respiratory diseases	NA	NA	Diagnoses - main ICD10: J31 Chronic rhinitis, nasopharyngitis and pharyngitis		TRUE	Diagnoses - main ICD10: J31 Chronic rhinitis, nasopharyngitis and pharyngitis	22	22	7.712806901748952e-4	3.703905120875988e-4	-1.42816	0.037311	0.0510741	21	0.9999999999999999	0	-0.00244078	0.024996916369611693	0.9231875384832167	1.9090095937609658e-4	0.8990270395389895	0	7.620116385062098e-4	4.609436954450874e-4	0.0982992	7.625699266881655e-4	7.743844221857996e-4	0.3359606753075296	FALSE	NA	7	7	TRUE	1.4281630760122206	0.0547718	FALSE	Not significant
Chronic respiratory diseases	2	D86-D86.2, D86.9, G47.3-G47.39, J07-J08, J18.7, J19, J23-J35.9, J37-J68.9, J70.8-J84.9, J85.9, J87-J91, J91.8-J94.9, J96-J99.8, R05.0-R06.9, R08-R09.89, R84-R84.9, R91-R91.8	Non-communicable diseases	Chronic respiratory diseases	NA	NA	Diagnoses - main ICD10: J32 Chronic sinusitis		TRUE	Diagnoses - main ICD10: J32 Chronic sinusitis	22	22	-0.00156559	7.224942219418533e-4	-1.51942	0.030240196829849606	1.8432422940121438	21	0.9999999845815213	0	-0.0425081	0.048759724143338116	0.39366945337775583	0.00243332	0.4109629443683993	0	-0.00196841	8.972796474232644e-4	0.028252904913279912	-0.00196349	0.00151927	0.21026266288653248	FALSE	NA	7	7	TRUE	1.519415386390429	0.0450579	TRUE	Significant protective (Î²<0)
Chronic respiratory diseases	2	D86-D86.2, D86.9, G47.3-G47.39, J07-J08, J18.7, J19, J23-J35.9, J37-J68.9, J70.8-J84.9, J85.9, J87-J91, J91.8-J94.9, J96-J99.8, R05.0-R06.9, R08-R09.89, R84-R84.9, R91-R91.8	Non-communicable diseases	Chronic respiratory diseases	NA	NA	Diagnoses - main ICD10: J34 Other disorders of nose and nasal sinuses		TRUE	Diagnoses - main ICD10: J34 Other disorders of nose and nasal sinuses	22	22	-0.00402122	0.00160445	-1.91362	0.012200549307323911	0.15131380688531268	21	1	0	-0.0318671	0.10828144860932834	0.7715622765563366	0.00165495	0.7996592921371475	0	-0.00440163	0.00193137	0.022665505513582512	-0.00441282	0.00350038	0.22125545319918982	FALSE	NA	7	7	TRUE	1.9136206155736801	0.019547116632164113	TRUE	Significant protective (Î²<0)
Chronic respiratory diseases	2	D86-D86.2, D86.9, G47.3-G47.39, J07-J08, J18.7, J19, J23-J35.9, J37-J68.9, J70.8-J84.9, J85.9, J87-J91, J91.8-J94.9, J96-J99.8, R05.0-R06.9, R08-R09.89, R84-R84.9, R91-R91.8	Non-communicable diseases	Chronic respiratory diseases	NA	NA	Diagnoses - main ICD10: J35 Chronic diseases of tonsils and adenoids		TRUE	Diagnoses - main ICD10: J35 Chronic diseases of tonsils and adenoids	22	22	0.00387375	5.269174931888477e-4	-12.7085	1.9567964142406783e-13	0.24774464903712326	21	0.9999999999999999	0	0.0174134	0.0355607	0.6296878220317821	-0.000804694	0.7073743873771523	0	0.00401901	6.728775622931269e-4	2.3312661468606142e-9	0.00402722	0.00109803	0.00143398	FALSE	NA	7	7	TRUE	12.708454356136139	1.8810494562700715e-12	TRUE	Significant risk (Î²â‰¥0)
Respiratory infections and tuberculosis	2	A10-A14, A15 -A18.89, A19-A19.9, A48.1, A70, B90-B90.9, B96.0-B96.1, B97.21, B97.4-B97.6, H65-H70.93, J00-J06.9, J09-J18.2, J18.8-J18.9, J19.6-J22.9, J36-J36.0, J85.1, J91.0, K67.3, K93.0, M49.0, N74.0-N74.1, P23-P23.9, P37.0, U04-U04.9, U84.3	Communicable, maternal, neonatal, and nutritional diseases	Respiratory infections and tuberculosis	NA	NA	Diagnoses - main ICD10: J36 Peritonsillar abscess		FALSE	Diagnoses - main ICD10: J36 Peritonsillar abscess	22	22	1.462732991025049e-4	4.3876380631115586e-4	-0.131443	0.738851	0.0407893	21	0.9999999999999999	0	-0.0021062	0.029611304115458877	0.9440022060253511	1.3387013510141697e-4	0.9401142677257823	0	1.397769422960428e-4	5.372667228235147e-4	0.7947380149331658	1.41480455283679e-4	8.869162231424994e-4	0.8747838849149291	FALSE	NA	7	7	TRUE	0.13144341797838052	0.7645050496716451	FALSE	Not significant
Chronic respiratory diseases	2	D86-D86.2, D86.9, G47.3-G47.39, J07-J08, J18.7, J19, J23-J35.9, J37-J68.9, J70.8-J84.9, J85.9, J87-J91, J91.8-J94.9, J96-J99.8, R05.0-R06.9, R08-R09.89, R84-R84.9, R91-R91.8	Non-communicable diseases	Chronic respiratory diseases	NA	NA	Diagnoses - main ICD10: J38 Diseases of vocal cords and larynx, not elsewhere classified		TRUE	Diagnoses - main ICD10: J38 Diseases of vocal cords and larynx, not elsewhere classified	22	22	0.00318916	7.978673660529131e-4	-4.193	6.412048391185108e-5	0.0693319	21	1	0	-0.0040733	0.0538466	0.9404519992887325	4.316268131022226e-4	0.8940486557208859	0	0.00306347	0.00100568	0.00231771	0.00305576	0.00168185	0.083533	FALSE	NA	7	7	TRUE	4.1930032087219224	1.4698387850562783e-4	TRUE	Significant risk (Î²â‰¥0)
Chronic respiratory diseases	2	D86-D86.2, D86.9, G47.3-G47.39, J07-J08, J18.7, J19, J23-J35.9, J37-J68.9, J70.8-J84.9, J85.9, J87-J91, J91.8-J94.9, J96-J99.8, R05.0-R06.9, R08-R09.89, R84-R84.9, R91-R91.8	Non-communicable diseases	Chronic respiratory diseases	NA	NA	Diagnoses - main ICD10: J39 Other diseases of upper respiratory tract		TRUE	Diagnoses - main ICD10: J39 Other diseases of upper respiratory tract	22	22	0.00229321	4.5143606660164693e-4	-6.42275	3.7778824505279406e-7	0.21267963799159165	21	1	0	0.00506535	0.030466579841540067	0.869622	-0.000164755	0.9283983286567246	0	0.00236535	5.252985881959385e-4	6.704111127191529e-6	0.00236574	9.780028536979877e-4	0.024729085514577448	FALSE	NA	7	7	TRUE	6.422751559352589	1.2649538991655353e-6	TRUE	Significant risk (Î²â‰¥0)
Chronic obstructive pulmonary disease	3	J41-J42.4, J43-J44.9	Non-communicable diseases	Chronic respiratory diseases	Chronic obstructive pulmonary disease	NA	Diagnoses - main ICD10: J44 Other chronic obstructive pulmonary disease		TRUE	Diagnoses - main ICD10: J44 Other chronic obstructive pulmonary disease	22	22	6.646963985360422e-4	9.590907791515944e-4	-0.311332	0.4882791332279522	0.2529313180029921	21	1	0	-0.00814172	0.0647272	0.9011578590288665	5.233878554440008e-4	0.8931268005444983	0	4.4803259503656235e-4	0.00118981	0.7065011300634751	4.3717961493235563e-4	0.00215357	0.8410871790848138	FALSE	NA	7	7	TRUE	0.3113318350392299	0.5409188910852407	FALSE	Not significant
Chronic respiratory diseases	2	D86-D86.2, D86.9, G47.3-G47.39, J07-J08, J18.7, J19, J23-J35.9, J37-J68.9, J70.8-J84.9, J85.9, J87-J91, J91.8-J94.9, J96-J99.8, R05.0-R06.9, R08-R09.89, R84-R84.9, R91-R91.8	Non-communicable diseases	Chronic respiratory diseases	NA	NA	Diagnoses - main ICD10: J47 Bronchiectasis		TRUE	Diagnoses - main ICD10: J47 Bronchiectasis	22	22	-0.00161372	4.15690090458574e-4	-3.98467	1.0359284845708761e-4	1.1332467500728338	21	0.9999999998712235	0	-0.0232195	0.028054186992897287	0.417627	0.00128409	0.4501674639222558	0	-0.0018425	5.358541882080756e-4	5.850682023265047e-4	-0.00185688	9.147706320093951e-4	0.0552283	FALSE	NA	7	7	TRUE	3.9846702251200203	2.286716210386082e-4	TRUE	Significant protective (Î²<0)
Chronic respiratory diseases	2	D86-D86.2, D86.9, G47.3-G47.39, J07-J08, J18.7, J19, J23-J35.9, J37-J68.9, J70.8-J84.9, J85.9, J87-J91, J91.8-J94.9, J96-J99.8, R05.0-R06.9, R08-R09.89, R84-R84.9, R91-R91.8	Non-communicable diseases	Chronic respiratory diseases	NA	NA	Diagnoses - main ICD10: J84 Other interstitial pulmonary diseases		TRUE	Diagnoses - main ICD10: J84 Other interstitial pulmonary diseases	22	22	0.00246136	4.397712797481114e-4	-7.66111	2.1821942360626176e-8	0.34494267858329775	21	0.9999999999999993	0	0.016540508520007394	0.029679333752407385	0.5835016280693268	-0.00083676	0.6403338739560197	0	0.00258028	5.547447493584603e-4	3.2986275466973303e-6	0.00258737	0.0010096	0.018132068994792732	FALSE	NA	7	7	TRUE	7.661106595683588	8.44537509541117e-8	TRUE	Significant risk (Î²â‰¥0)
Other infectious diseases	2	A08.9, A09.0-A09.9, A14.9, A18.9, A20-A29, A31-A45.9, A47-A48.0, A48.2-A49.9, A61-A62, A65-A65.0, A67.7, A69-A69.1, A69.5, A72-A74, A74.8-A74.9, A76, A81-A81.9, A83-A89.9, A91.9, A97, B00-B06.9, B10-B19.9, B23.9, B24.9-B29.4, B31-B33, B33.3-B34.9, B37-B37.2, B37.5-B49.9, B50.1, B52.1, B53.3, B58-B59.9, B61-B62, B84, B93-B94, B94.1-B95.0, B95.2-B96, B96.2-B97.2, B97.29-B97.39, B97.7-B97.8, B97.89-B99.9, D70.3, D86.81, D89.3, F02.1, F07.1, G00-G09.9, G14-G14.6, I00, I02, I02.9, I96-I96.9, I98.1, J85-J85.0, J85.2-J85.3, J86-J86.9, K75.0, K75.3, K76.3, M49.1, M89.6-M89.69, P35-P35.9, P37, P37.2, P37.5-P37.9, R02-R02.9, U82-U84, U85-U89	Communicable, maternal, neonatal, and nutritional diseases	Other infectious diseases	NA	NA	Diagnoses - main ICD10: J86 Pyothorax		FALSE	Diagnoses - main ICD10: J86 Pyothorax	22	22	4.889772739832782e-4	3.3721654024451166e-4	-0.832542	0.14704752885126315	0.4136427295690274	21	0.9999999999999954	0	0.0053183	0.022758092139424816	0.8176021752271267	-0.000287019	0.8340787525447586	0	5.864773398554684e-4	4.304654443272471e-4	0.17306346369579245	5.881056012555189e-4	7.522417819543186e-4	0.4430558013178587	FALSE	NA	7	7	TRUE	0.8325422694587004	0.18726565640032658	FALSE	Not significant
Chronic respiratory diseases	2	D86-D86.2, D86.9, G47.3-G47.39, J07-J08, J18.7, J19, J23-J35.9, J37-J68.9, J70.8-J84.9, J85.9, J87-J91, J91.8-J94.9, J96-J99.8, R05.0-R06.9, R08-R09.89, R84-R84.9, R91-R91.8	Non-communicable diseases	Chronic respiratory diseases	NA	NA	Diagnoses - main ICD10: J90 Pleural effusion, not elsewhere classified		TRUE	Diagnoses - main ICD10: J90 Pleural effusion, not elsewhere classified	22	22	-0.000108333	7.708325537321058e-4	-0.0514729	0.8882334592993626	0.033735431286494165	21	0.9999999999999999	0	0.00697836	0.052022	0.8946306734868015	-0.00042118	0.8929937480151844	0	-5.63552e-05	9.078465545450776e-4	0.950503	-5.07541e-05	0.00157959	0.9746708167198607	FALSE	NA	7	7	TRUE	0.0514729	0.8942350367270611	FALSE	Not significant
Chronic respiratory diseases	2	D86-D86.2, D86.9, G47.3-G47.39, J07-J08, J18.7, J19, J23-J35.9, J37-J68.9, J70.8-J84.9, J85.9, J87-J91, J91.8-J94.9, J96-J99.8, R05.0-R06.9, R08-R09.89, R84-R84.9, R91-R91.8	Non-communicable diseases	Chronic respiratory diseases	NA	NA	Diagnoses - main ICD10: J93 Pneumothorax		TRUE	Diagnoses - main ICD10: J93 Pneumothorax	22	22	-0.00239785	4.4516907831205674e-4	-7.14332	7.18916755248211e-8	0.8145771602821227	21	1	0	-0.00951201	0.030043628571722387	0.7548231631428833	4.2281254764746194e-4	0.8152050435439229	0	-0.00242242	5.566450094823309e-4	1.3500927887995507e-5	-0.0024232	9.82327807901866e-4	0.0223197	FALSE	NA	7	7	TRUE	7.143321394498016	2.644903618073665e-7	TRUE	Significant protective (Î²<0)
Chronic respiratory diseases	2	D86-D86.2, D86.9, G47.3-G47.39, J07-J08, J18.7, J19, J23-J35.9, J37-J68.9, J70.8-J84.9, J85.9, J87-J91, J91.8-J94.9, J96-J99.8, R05.0-R06.9, R08-R09.89, R84-R84.9, R91-R91.8	Non-communicable diseases	Chronic respiratory diseases	NA	NA	Diagnoses - main ICD10: J96 Respiratory failure, not elsewhere classified		TRUE	Diagnoses - main ICD10: J96 Respiratory failure, not elsewhere classified	22	22	0.00158515	3.6778033155935046e-4	-4.78722	1.6322383616511438e-5	0.6556112950672447	21	0.9999999999994889	0	-0.00629763	0.0248207	0.8022985956983791	4.6849357235209085e-4	0.7540631462388514	0	0.00152305	4.551425710164019e-4	8.189229630758814e-4	0.00152126	8.184424829284095e-4	0.0771389	FALSE	NA	7	7	TRUE	4.787216419362315	4.087454048504545e-5	TRUE	Significant risk (Î²â‰¥0)
Oral disorders	3	K00-K08.499, K08.8-K14.9, M26-M27.9	Non-communicable diseases	Other non-communicable diseases	Oral disorders	NA	Diagnoses - main ICD10: K01 Embedded and impacted teeth		FALSE	Diagnoses - main ICD10: K01 Embedded and impacted teeth	22	22	-0.00474761	7.66058843407768e-4	-9.24121	5.738368220052018e-10	0.0950654	21	1	0	-0.0150047	0.0516999	0.7746306359003081	6.096040759032029e-4	0.8447209017675135	0	-0.00483067	9.62966591987214e-4	5.26353226569048e-7	-0.0048295	0.00160865	0.00678745	FALSE	NA	7	7	TRUE	9.241211587354249	3.00473445171308e-9	TRUE	Significant protective (Î²<0)
Caries of permanent teeth	4	K02-K02.9	Non-communicable diseases	Other non-communicable diseases	Oral disorders	Caries of permanent teeth	Diagnoses - main ICD10: K02 Dental caries		FALSE	Diagnoses - main ICD10: K02 Dental caries	22	22	-0.00399238	0.00102682	-3.99554	1.0103208969927312e-4	1.123053107611245	21	0.9999999998823356	0	0.026495591225630902	0.0692981	0.7062403998275673	-0.00181198	0.6646538918076457	0	-0.00362313	0.00125242	0.00381692	-0.00361893	0.00221876	0.11778542818536891	FALSE	NA	7	7	TRUE	3.9955406641791664	2.263726521081458e-4	TRUE	Significant protective (Î²<0)
Oral disorders	3	K00-K08.499, K08.8-K14.9, M26-M27.9	Non-communicable diseases	Other non-communicable diseases	Oral disorders	NA	Diagnoses - main ICD10: K04 Diseases of pulp and periapical tissues		FALSE	Diagnoses - main ICD10: K04 Diseases of pulp and periapical tissues	22	22	1.4535856014999252e-4	7.766461917101498e-4	-0.0697982	0.8515337132076596	0.22631969580447545	21	1	0	0.023325672401739925	0.052414364493085924	0.6610811879564644	-0.00137767	0.6630183778730037	0	3.746906613997471e-4	9.022138029102055e-4	0.6779212716511382	3.848243604282532e-4	0.0016082	0.8132015307957201	FALSE	NA	7	7	TRUE	0.0697982	0.8601933780877375	FALSE	Not significant
Oral disorders	3	K00-K08.499, K08.8-K14.9, M26-M27.9	Non-communicable diseases	Other non-communicable diseases	Oral disorders	NA	Diagnoses - main ICD10: K05 Gingivitis and periodontal diseases		FALSE	Diagnoses - main ICD10: K05 Gingivitis and periodontal diseases	22	22	-0.000671829	4.246734307707937e-4	-0.944423	0.11365204857323413	0.13907085058778268	21	0.9999999999999999	0	-0.0009818	0.0286604	0.9730123446375545	1.842241323697295e-5	0.9914770107758304	0	-0.000636915	5.092686362473415e-4	0.21106361858110556	-0.00063103	8.892642257663458e-4	0.48575172062440974	FALSE	NA	7	7	TRUE	0.9444227317293047	0.14854522138080603	FALSE	Not significant
Oral disorders	3	K00-K08.499, K08.8-K14.9, M26-M27.9	Non-communicable diseases	Other non-communicable diseases	Oral disorders	NA	Diagnoses - main ICD10: K07 Dentofacial anomalies [including malocclusion]		FALSE	Diagnoses - main ICD10: K07 Dentofacial anomalies [including malocclusion]	22	22	-0.00115915	3.66525292644428e-4	-2.80575	0.00156406	0.5301197803640774	21	0.9999999999999419	0	0.00557633	0.024736083884564407	0.8239299069048209	-0.000400307	0.7881649042474941	0	-0.00110342	4.542828334645093e-4	0.0151432	-0.00110548	7.918108617112158e-4	0.17725846360946226	FALSE	NA	7	7	TRUE	2.8057454840776876	0.00290397	TRUE	Significant protective (Î²<0)
Adverse effects of medical treatment	3	D69.5-D69.59, D70.1-D70.2, D78-D78.89, D89.81-D89.813, E03.2, E06.4, E09-E09.9, E16.0, E23.1, E24.2, E27.3, E36-E36.8, E66.1, E87.0-E87.99, E89-E89.9, G21.0-G21.19, G24.0-G24.09, G25.1, G25.4, G25.6-G25.79, G62.0, G72.0, G93.7, G96.0, G96.11, G97-G97.9, H05.33-H05.339, H05.42-H05.53, H59-H59.89, H91.0-H91.09, H95-H95.9, I95.2-I95.81, I97-I97.9, J70-J70.4, J95-J95.9, K08.5-K08.59, K43-K43.9, K52.0, K62.7, K68.11, K91-K91.9, K94-K95.89, L23.3, L27.0-L27.1, L56.0-L56.1, L64.0, L76-L76.82, M10.2-M10.29, M87.1-M87.19, M96-M96.9, N14-N14.4, N30.4-N30.41, N46.021, N46.121, N52.2-N52.39, N65-N65.1, N99-N99.9, P93-P93.8, P96.2, P96.5, R50.2-R50.83, Y40-Y84.9, Y88-Y88.3, Z21.0, Z42-Z51.9, Z88-Z94.0, Z94.6-Z99.9	Injuries	Unintentional injuries	Adverse effects of medical treatment	NA	Diagnoses - main ICD10: K08 Other disorders of teeth and supporting structures		FALSE	Diagnoses - main ICD10: K08 Other disorders of teeth and supporting structures	22	22	0.00465494	8.973613353378914e-4	-6.67102	2.132946330158209e-7	0.621066	21	0.9999999999997058	0	-0.00598821	0.0605612	0.9222190009099752	6.325493107259922e-4	0.8622488782895953	0	0.00463491	0.00113344	4.3275547647075185e-5	0.00463141	0.00189379	0.023360240674269228	FALSE	NA	7	7	TRUE	6.671020072262423	7.478181674355159e-7	TRUE	Significant risk (Î²â‰¥0)
Oral disorders	3	K00-K08.499, K08.8-K14.9, M26-M27.9	Non-communicable diseases	Other non-communicable diseases	Oral disorders	NA	Diagnoses - main ICD10: K09 Cysts of oral region, not elsewhere classified		FALSE	Diagnoses - main ICD10: K09 Cysts of oral region, not elsewhere classified	22	22	2.9003057772495467e-4	3.8160682896166113e-4	-0.349459	0.44723988019879407	0.6518163927783687	21	0.9999999999995182	0	-0.0135979	0.025753916875403682	0.6033146965177949	8.253925168052323e-4	0.595625	0	1.5218749127182422e-4	4.78166232611951e-4	0.7502777205236925	1.5202952597879392e-4	8.210812800921206e-4	0.8548819517586884	FALSE	NA	7	7	TRUE	0.34945947753206924	0.4991666078623245	FALSE	Not significant
Oral disorders	3	K00-K08.499, K08.8-K14.9, M26-M27.9	Non-communicable diseases	Other non-communicable diseases	Oral disorders	NA	Diagnoses - main ICD10: K11 Diseases of salivary glands		FALSE	Diagnoses - main ICD10: K11 Diseases of salivary glands	22	22	0.00378965	5.772029712307179e-4	-10.2853	5.184548489358416e-11	0.1879868062519067	21	1	0	-0.0101161	0.0389543	0.79775707137033125	8.264515906834286e-4	0.724821	0	0.00368016	6.966347423811401e-4	1.2724259408094989e-7	0.00366448	0.00118297	0.00545201	FALSE	NA	7	7	TRUE	10.285289059355629	3.6785605948304953e-10	TRUE	Significant risk (Î²â‰¥0)
Oral disorders	3	K00-K08.499, K08.8-K14.9, M26-M27.9	Non-communicable diseases	Other non-communicable diseases	Oral disorders	NA	Diagnoses - main ICD10: K12 Stomatitis and related lesions		FALSE	Diagnoses - main ICD10: K12 Stomatitis and related lesions	22	22	-0.000464214	3.535188843376697e-4	-0.723213	0.18914140279756592	0.3484056741681669	21	0.9999999999999993	0	0.0075946	0.023858302917037527	0.753541	-0.000478956	0.739022	0	-0.000416391	4.3994217524291997e-4	0.34390971428082195	-0.000418599	7.621199262105644e-4	0.5886232825449507	FALSE	NA	7	7	TRUE	0.7232133942730692	0.2300577062598965	FALSE	Not significant
Oral disorders	3	K00-K08.499, K08.8-K14.9, M26-M27.9	Non-communicable diseases	Other non-communicable diseases	Oral disorders	NA	Diagnoses - main ICD10: K13 Other diseases of lip and oral mucosa		FALSE	Diagnoses - main ICD10: K13 Other diseases of lip and oral mucosa	22	22	-0.000613541	9.81367701164106e-4	-0.274214	0.5318467119149437	0.13752327638942452	21	1	0	-0.00120362	0.0662306	0.9856807342531642	3.5070206130793e-5	0.9929788180217582	0	-0.000594144	0.00116546	0.610197	-0.000592836	0.00220526	0.7906851140907042	FALSE	NA	7	7	TRUE	0.27421352139334804	0.5826850005538722	FALSE	Not significant
Oral disorders	3	K00-K08.499, K08.8-K14.9, M26-M27.9	Non-communicable diseases	Other non-communicable diseases	Oral disorders	NA	Diagnoses - main ICD10: K14 Diseases of tongue		FALSE	Diagnoses - main ICD10: K14 Diseases of tongue	22	22	-0.000223974	6.12591644587826e-4	-0.145906	0.7146503530994405	0.6018710892695428	21	0.9999999999997865	0	0.018578838423434732	0.0413426	0.6579843722899348	-0.0011175	0.654112	0	-1.33707e-05	7.610070039227199e-4	0.9859820930419492	-8.26407e-06	0.00133993	0.9951372739527968	FALSE	NA	7	7	TRUE	0.14590638737396341	0.7446356826001163	FALSE	Not significant
Digestive diseases	2	I84-I85.9, I98.2, K15.9-K42.9, K44-K52, K52.2-K62, K62.4-K62.6, K62.8-K63.4, K63.8-K67, K67.8-K68.1, K68.12-K75, K75.2, K75.4-K76.2, K76.4-K90.9, K92-K93, K93.8, K96-K99, N29.0, N49.5, R11-R19.8, R85-R85.9, Z52.6, Z94.4	Non-communicable diseases	Digestive diseases	NA	NA	Diagnoses - main ICD10: K20 Oesophagitis		TRUE	Diagnoses - main ICD10: K20 Oesophagitis	22	22	-0.0120974	0.00157973	-13.7235	1.8903115026487025e-14	0.0780723	21	1	0	-0.00395546	0.10661316255156736	0.9707722863569633	-0.000483896	0.939878	0	-0.0120312	0.0019879	1.4288154910692484e-9	-0.0120278	0.00335891	0.00176158	FALSE	NA	7	7	TRUE	13.723466622951536	2.2532513111572535e-13	TRUE	Significant protective (Î²<0)
Digestive diseases	2	I84-I85.9, I98.2, K15.9-K42.9, K44-K52, K52.2-K62, K62.4-K62.6, K62.8-K63.4, K63.8-K67, K67.8-K68.1, K68.12-K75, K75.2, K75.4-K76.2, K76.4-K90.9, K92-K93, K93.8, K96-K99, N29.0, N49.5, R11-R19.8, R85-R85.9, Z52.6, Z94.4	Non-communicable diseases	Digestive diseases	NA	NA	Diagnoses - main ICD10: K21 Gastro-oesophageal reflux disease		TRUE	Diagnoses - main ICD10: K21 Gastro-oesophageal reflux disease	22	22	-0.00650171	0.00216867	-2.56584	0.00271743	0.5209273122314961	21	0.9999999999999514	0	-0.0991127	0.14635943461298884	0.5060456849230707	0.00550411	0.5340118924338582	0	-0.00742684	0.00264309	0.00495558	-0.00748421	0.00482173	0.1355594249118636	FALSE	NA	7	7	TRUE	2.565841364377355	0.00484907	TRUE	Significant protective (Î²<0)
Digestive diseases	2	I84-I85.9, I98.2, K15.9-K42.9, K44-K52, K52.2-K62, K62.4-K62.6, K62.8-K63.4, K63.8-K67, K67.8-K68.1, K68.12-K75, K75.2, K75.4-K76.2, K76.4-K90.9, K92-K93, K93.8, K96-K99, N29.0, N49.5, R11-R19.8, R85-R85.9, Z52.6, Z94.4	Non-communicable diseases	Digestive diseases	NA	NA	Diagnoses - main ICD10: K22 Other diseases of oesophagus		TRUE	Diagnoses - main ICD10: K22 Other diseases of oesophagus	22	22	0.00715435	0.00178969	-4.19379	6.400379128223254e-5	1.1119264930151953	21	0.9999999998934783	0	-0.0898266	0.12078233643110779	0.46570203224880924	0.00576383	0.43139880563715416	0	0.00629912	0.00221533	0.00446315	0.00628194	0.00358726	0.0945094	FALSE	NA	7	7	TRUE	4.193794299700714	1.4698387850562783e-4	TRUE	Significant risk (Î²â‰¥0)
Digestive diseases	2	I84-I85.9, I98.2, K15.9-K42.9, K44-K52, K52.2-K62, K62.4-K62.6, K62.8-K63.4, K63.8-K67, K67.8-K68.1, K68.12-K75, K75.2, K75.4-K76.2, K76.4-K90.9, K92-K93, K93.8, K96-K99, N29.0, N49.5, R11-R19.8, R85-R85.9, Z52.6, Z94.4	Non-communicable diseases	Digestive diseases	NA	NA	Diagnoses - main ICD10: K25 Gastric ulcer		TRUE	Diagnoses - main ICD10: K25 Gastric ulcer	22	22	0.00140714	9.427920315211808e-4	-0.867861	0.13556230664240804	0.37036990970028383	21	0.9999999999999986	0	-0.0269506	0.0636273	0.6763993411393272	0.00168538	0.6605764214204041	0	0.00107477	0.001131	0.34197064930271753	0.00107178	0.00200788	0.5990925764778219	FALSE	NA	7	7	TRUE	0.8678610500917646	0.17640859117658336	FALSE	Not significant
Digestive diseases	2	I84-I85.9, I98.2, K15.9-K42.9, K44-K52, K52.2-K62, K62.4-K62.6, K62.8-K63.4, K63.8-K67, K67.8-K68.1, K68.12-K75, K75.2, K75.4-K76.2, K76.4-K90.9, K92-K93, K93.8, K96-K99, N29.0, N49.5, R11-R19.8, R85-R85.9, Z52.6, Z94.4	Non-communicable diseases	Digestive diseases	NA	NA	Diagnoses - main ICD10: K26 Duodenal ulcer		TRUE	Diagnoses - main ICD10: K26 Duodenal ulcer	22	22	2.2489568546911235e-4	9.098640018841697e-4	-0.0943267	0.8047727490211364	0.12441923889611547	21	0.9999999999999999	0	0.017913886937451242	0.061405	0.7734948931247534	-0.0010513	0.7762326816310308	0	4.594620021871533e-4	0.0011358	0.6858251576583585	4.768412225981171e-4	0.00203724	0.8172037102583163	FALSE	NA	7	7	TRUE	0.0943267	0.8241315436711293	FALSE	Not significant
Digestive diseases	2	I84-I85.9, I98.2, K15.9-K42.9, K44-K52, K52.2-K62, K62.4-K62.6, K62.8-K63.4, K63.8-K67, K67.8-K68.1, K68.12-K75, K75.2, K75.4-K76.2, K76.4-K90.9, K92-K93, K93.8, K96-K99, N29.0, N49.5, R11-R19.8, R85-R85.9, Z52.6, Z94.4	Non-communicable diseases	Digestive diseases	NA	NA	Diagnoses - main ICD10: K29 Gastritis and duodenitis		TRUE	Diagnoses - main ICD10: K29 Gastritis and duodenitis	22	22	-0.00391043	0.00230071	-1.04966	0.0891943	0.37432818079848634	21	0.9999999999999983	0	-0.0864965	0.15527040795483554	0.5836604843207039	0.0049083	0.6006245004682866	0	-0.0046662	0.00285131	0.10173259730100251	-0.00471733	0.00500433	0.35657939650742776	FALSE	NA	7	7	TRUE	1.0496627274847012	0.12039781747497592	FALSE	Not significant
Digestive diseases	2	I84-I85.9, I98.2, K15.9-K42.9, K44-K52, K52.2-K62, K62.4-K62.6, K62.8-K63.4, K63.8-K67, K67.8-K68.1, K68.12-K75, K75.2, K75.4-K76.2, K76.4-K90.9, K92-K93, K93.8, K96-K99, N29.0, N49.5, R11-R19.8, R85-R85.9, Z52.6, Z94.4	Non-communicable diseases	Digestive diseases	NA	NA	Diagnoses - main ICD10: K30 Dyspepsia		TRUE	Diagnoses - main ICD10: K30 Dyspepsia	22	22	0.0168984	0.00162742	-24.5308	2.945510441826175e-25	1.6018036199133028	21	0.9999999960609675	0	-0.0065894	0.10983107649914338	0.9527544725345698	0.00139594	0.8328081705535126	0	0.0169697	0.00197693	9.172608000099077e-18	0.016982831246669022	0.00382134	2.246431196367989e-4	FALSE	NA	7	7	TRUE	24.53083943335255	1.253945873806e-23	TRUE	Significant risk (Î²â‰¥0)
Digestive diseases	2	I84-I85.9, I98.2, K15.9-K42.9, K44-K52, K52.2-K62, K62.4-K62.6, K62.8-K63.4, K63.8-K67, K67.8-K68.1, K68.12-K75, K75.2, K75.4-K76.2, K76.4-K90.9, K92-K93, K93.8, K96-K99, N29.0, N49.5, R11-R19.8, R85-R85.9, Z52.6, Z94.4	Non-communicable diseases	Digestive diseases	NA	NA	Diagnoses - main ICD10: K31 Other diseases of stomach and duodenum		TRUE	Diagnoses - main ICD10: K31 Other diseases of stomach and duodenum	22	22	-0.00464266	9.863915608543956e-4	-5.59904	2.517464902836104e-6	0.23143582002795743	21	1	0	0.00358812	0.0665697	0.9575495005651357	-0.000489176	0.9028226877819876	0	-0.00450203	0.00124244	2.9061178882463324e-4	-0.00447505	0.00199042	0.0354228	FALSE	NA	7	7	TRUE	5.599036575436057	7.283539233448146e-6	TRUE	Significant protective (Î²<0)
Digestive diseases	2	I84-I85.9, I98.2, K15.9-K42.9, K44-K52, K52.2-K62, K62.4-K62.6, K62.8-K63.4, K63.8-K67, K67.8-K68.1, K68.12-K75, K75.2, K75.4-K76.2, K76.4-K90.9, K92-K93, K93.8, K96-K99, N29.0, N49.5, R11-R19.8, R85-R85.9, Z52.6, Z94.4	Non-communicable diseases	Digestive diseases	NA	NA	Diagnoses - main ICD10: K40 Inguinal hernia		TRUE	Diagnoses - main ICD10: K40 Inguinal hernia	22	22	0.0205515	0.00328288	-9.41514	3.844696406191491e-10	0.17048796625461565	21	0.9999999999999999	0	0.015867526953350794	0.2215555193748754	0.9436166797972697	2.7838217823301887e-4	0.9833405091650758	0	0.020579937798739883	0.00397548	2.2581751536295182e-7	0.020565147304294533	0.00712752	0.00885413	FALSE	NA	7	7	TRUE	9.415137948273818	2.3382031205001315e-9	TRUE	Significant risk (Î²â‰¥0)
Digestive diseases	2	I84-I85.9, I98.2, K15.9-K42.9, K44-K52, K52.2-K62, K62.4-K62.6, K62.8-K63.4, K63.8-K67, K67.8-K68.1, K68.12-K75, K75.2, K75.4-K76.2, K76.4-K90.9, K92-K93, K93.8, K96-K99, N29.0, N49.5, R11-R19.8, R85-R85.9, Z52.6, Z94.4	Non-communicable diseases	Digestive diseases	NA	NA	Diagnoses - main ICD10: K41 Femoral hernia		TRUE	Diagnoses - main ICD10: K41 Femoral hernia	22	22	5.438855460384338e-4	3.301449339065883e-4	-1.0023	0.0994729	0.29451850306348226	21	1	0	0.00717156	0.022280853149430378	0.75089	-0.0003939	0.7691581141449451	0	5.950317156291838e-4	3.9484400963219005e-4	0.13180949316017165	5.956865326001728e-4	6.827611851758561e-4	0.3928203710843634	FALSE	NA	7	7	TRUE	1.0022953070165352	0.13292788475939796	FALSE	Not significant
Digestive diseases	2	I84-I85.9, I98.2, K15.9-K42.9, K44-K52, K52.2-K62, K62.4-K62.6, K62.8-K63.4, K63.8-K67, K67.8-K68.1, K68.12-K75, K75.2, K75.4-K76.2, K76.4-K90.9, K92-K93, K93.8, K96-K99, N29.0, N49.5, R11-R19.8, R85-R85.9, Z52.6, Z94.4	Non-communicable diseases	Digestive diseases	NA	NA	Diagnoses - main ICD10: K42 Umbilical hernia		TRUE	Diagnoses - main ICD10: K42 Umbilical hernia	22	22	0.00840261	0.001353	-9.27688	5.285875592180965e-10	0.37599599386169075	21	0.9999999999999983	0	0.041136929102255124	0.0913111	0.6571856960424558	-0.00194548	0.723702	0	0.00880425	0.00168398	1.711262708888853e-7	0.00882497	0.00304196	0.0085438	FALSE	NA	7	7	TRUE	9.276883062593852	2.9170202342035692e-9	TRUE	Significant risk (Î²â‰¥0)
Adverse effects of medical treatment	3	D69.5-D69.59, D70.1-D70.2, D78-D78.89, D89.81-D89.813, E03.2, E06.4, E09-E09.9, E16.0, E23.1, E24.2, E27.3, E36-E36.8, E66.1, E87.0-E87.99, E89-E89.9, G21.0-G21.19, G24.0-G24.09, G25.1, G25.4, G25.6-G25.79, G62.0, G72.0, G93.7, G96.0, G96.11, G97-G97.9, H05.33-H05.339, H05.42-H05.53, H59-H59.89, H91.0-H91.09, H95-H95.9, I95.2-I95.81, I97-I97.9, J70-J70.4, J95-J95.9, K08.5-K08.59, K43-K43.9, K52.0, K62.7, K68.11, K91-K91.9, K94-K95.89, L23.3, L27.0-L27.1, L56.0-L56.1, L64.0, L76-L76.82, M10.2-M10.29, M87.1-M87.19, M96-M96.9, N14-N14.4, N30.4-N30.41, N46.021, N46.121, N52.2-N52.39, N65-N65.1, N99-N99.9, P93-P93.8, P96.2, P96.5, R50.2-R50.83, Y40-Y84.9, Y88-Y88.3, Z21.0, Z42-Z51.9, Z88-Z94.0, Z94.6-Z99.9	Injuries	Unintentional injuries	Adverse effects of medical treatment	NA	Diagnoses - main ICD10: K43 Ventral hernia		FALSE	Diagnoses - main ICD10: K43 Ventral hernia	22	22	-0.00149341	0.00106441	-0.794245	0.16060333169233615	0.5367623830610068	21	0.9999999999999339	0	0.0190629	0.0718349	0.7934394845250006	-0.00122172	0.7776743155120773	0	-0.00122218	0.00129403	0.3449257354770966	-0.00121584	0.0022202	0.589721	FALSE	NA	7	7	TRUE	0.7942454495891644	0.20025017926492122	FALSE	Not significant
Digestive diseases	2	I84-I85.9, I98.2, K15.9-K42.9, K44-K52, K52.2-K62, K62.4-K62.6, K62.8-K63.4, K63.8-K67, K67.8-K68.1, K68.12-K75, K75.2, K75.4-K76.2, K76.4-K90.9, K92-K93, K93.8, K96-K99, N29.0, N49.5, R11-R19.8, R85-R85.9, Z52.6, Z94.4	Non-communicable diseases	Digestive diseases	NA	NA	Diagnoses - main ICD10: K44 Diaphragmatic hernia		TRUE	Diagnoses - main ICD10: K44 Diaphragmatic hernia	22	22	0.0111282	0.00171969	-10.0118	9.731541255620302e-11	0.8742079524284927	21	0.9999999999905036	0	-0.076255	0.11605843048115065	0.5186453297181008	0.00519341	0.4602180751667937	0	0.010153699318270742	0.00215944	2.5763065315770606e-6	0.010050803253077467	0.00359273	0.010789085450674866	FALSE	NA	7	7	TRUE	10.01181837187937	6.322838038564001e-10	TRUE	Significant risk (Î²â‰¥0)
Adverse effects of medical treatment	3	D69.5-D69.59, D70.1-D70.2, D78-D78.89, D89.81-D89.813, E03.2, E06.4, E09-E09.9, E16.0, E23.1, E24.2, E27.3, E36-E36.8, E66.1, E87.0-E87.99, E89-E89.9, G21.0-G21.19, G24.0-G24.09, G25.1, G25.4, G25.6-G25.79, G62.0, G72.0, G93.7, G96.0, G96.11, G97-G97.9, H05.33-H05.339, H05.42-H05.53, H59-H59.89, H91.0-H91.09, H95-H95.9, I95.2-I95.81, I97-I97.9, J70-J70.4, J95-J95.9, K08.5-K08.59, K43-K43.9, K52.0, K62.7, K68.11, K91-K91.9, K94-K95.89, L23.3, L27.0-L27.1, L56.0-L56.1, L64.0, L76-L76.82, M10.2-M10.29, M87.1-M87.19, M96-M96.9, N14-N14.4, N30.4-N30.41, N46.021, N46.121, N52.2-N52.39, N65-N65.1, N99-N99.9, P93-P93.8, P96.2, P96.5, R50.2-R50.83, Y40-Y84.9, Y88-Y88.3, Z21.0, Z42-Z51.9, Z88-Z94.0, Z94.6-Z99.9	Injuries	Unintentional injuries	Adverse effects of medical treatment	NA	Diagnoses - main ICD10: K52 Other non-infective gastro-enteritis and colitis		FALSE	Diagnoses - main ICD10: K52 Other non-infective gastro-enteritis and colitis	22	22	-0.00345486	0.00182732	-1.23159	0.058669	0.2434975748112628	21	1	0	0.0203614	0.1233225193432251	0.8705173634848766	-0.00141546	0.8487950687603011	0	-0.00334366	0.00226482	0.13985138867238814	-0.00335488	0.00382756	0.3906713819011649	FALSE	NA	7	7	TRUE	1.2315909494184507	0.0820816	FALSE	Not significant
Digestive diseases	2	I84-I85.9, I98.2, K15.9-K42.9, K44-K52, K52.2-K62, K62.4-K62.6, K62.8-K63.4, K63.8-K67, K67.8-K68.1, K68.12-K75, K75.2, K75.4-K76.2, K76.4-K90.9, K92-K93, K93.8, K96-K99, N29.0, N49.5, R11-R19.8, R85-R85.9, Z52.6, Z94.4	Non-communicable diseases	Digestive diseases	NA	NA	Diagnoses - main ICD10: K55 Vascular disorders of intestine		TRUE	Diagnoses - main ICD10: K55 Vascular disorders of intestine	22	22	0.00142757	4.076956413302008e-4	-3.33485	4.625448527683505e-4	0.063307	21	1	0	0.00210601	0.027514636233692356	0.9397489704108883	-4.03212e-05	0.9805705644264381	0	0.00143326	5.186056530240727e-4	0.00571528	0.00143617	8.948817934639414e-4	0.12345633302139303	FALSE	NA	7	7	TRUE	3.33485	9.37675960033799e-4	TRUE	Significant risk (Î²â‰¥0)
Digestive diseases	2	I84-I85.9, I98.2, K15.9-K42.9, K44-K52, K52.2-K62, K62.4-K62.6, K62.8-K63.4, K63.8-K67, K67.8-K68.1, K68.12-K75, K75.2, K75.4-K76.2, K76.4-K90.9, K92-K93, K93.8, K96-K99, N29.0, N49.5, R11-R19.8, R85-R85.9, Z52.6, Z94.4	Non-communicable diseases	Digestive diseases	NA	NA	Diagnoses - main ICD10: K56 Paralytic ileus and intestinal obstruction without hernia		TRUE	Diagnoses - main ICD10: K56 Paralytic ileus and intestinal obstruction without hernia	22	22	-0.00787997	9.206059109600833e-4	-16.9457	1.1330750790144274e-17	0.3297484199543268	21	0.9999999999999996	0	-0.0348639	0.06213	0.5809326590845738	0.00160372	0.6686759619735696	0	-0.00820598	0.00114695	8.390585410305998e-13	-0.00826265	0.00206865	6.587506421283721e-4	FALSE	NA	7	7	TRUE	16.94574131227131	2.110352334664371e-16	TRUE	Significant protective (Î²<0)
Digestive diseases	2	I84-I85.9, I98.2, K15.9-K42.9, K44-K52, K52.2-K62, K62.4-K62.6, K62.8-K63.4, K63.8-K67, K67.8-K68.1, K68.12-K75, K75.2, K75.4-K76.2, K76.4-K90.9, K92-K93, K93.8, K96-K99, N29.0, N49.5, R11-R19.8, R85-R85.9, Z52.6, Z94.4	Non-communicable diseases	Digestive diseases	NA	NA	Diagnoses - main ICD10: K57 Diverticular disease of intestine		TRUE	Diagnoses - main ICD10: K57 Diverticular disease of intestine	22	22	0.00121343	0.00231263	-0.221999	0.5997927322423594	0.31117420333827495	21	0.9999999999999999	0	-0.0588466	0.15607476834607378	0.7101138347603925	0.00356952	0.7044045695390297	0	6.396090754965223e-4	0.00284165	0.8219144627945268	6.148493656373132e-4	0.00472169	0.897633	FALSE	NA	7	7	TRUE	0.22199880094088306	0.6429432885187881	FALSE	Not significant
Digestive diseases	2	I84-I85.9, I98.2, K15.9-K42.9, K44-K52, K52.2-K62, K62.4-K62.6, K62.8-K63.4, K63.8-K67, K67.8-K68.1, K68.12-K75, K75.2, K75.4-K76.2, K76.4-K90.9, K92-K93, K93.8, K96-K99, N29.0, N49.5, R11-R19.8, R85-R85.9, Z52.6, Z94.4	Non-communicable diseases	Digestive diseases	NA	NA	Diagnoses - main ICD10: K58 Irritable bowel syndrome		TRUE	Diagnoses - main ICD10: K58 Irritable bowel syndrome	22	22	0.00334697	5.244676192323063e-4	-9.75648	1.7519391372502238e-10	0.0805252	21	1	0	-0.00264677	0.0353953	0.9411346362527984	3.562234478343874e-4	0.867218	0	0.00331702	6.442812381242872e-4	2.6272275290294775e-7	0.00331724	0.00106636	0.00528982	FALSE	NA	7	7	TRUE	9.756480985391402	1.0876622143761805e-9	TRUE	Significant risk (Î²â‰¥0)
Digestive diseases	2	I84-I85.9, I98.2, K15.9-K42.9, K44-K52, K52.2-K62, K62.4-K62.6, K62.8-K63.4, K63.8-K67, K67.8-K68.1, K68.12-K75, K75.2, K75.4-K76.2, K76.4-K90.9, K92-K93, K93.8, K96-K99, N29.0, N49.5, R11-R19.8, R85-R85.9, Z52.6, Z94.4	Non-communicable diseases	Digestive diseases	NA	NA	Diagnoses - main ICD10: K59 Other functional intestinal disorders		TRUE	Diagnoses - main ICD10: K59 Other functional intestinal disorders	22	22	0.00433148	0.00112888	-3.90465	1.245516656394836e-4	0.5416826622752273	21	0.9999999999999274	0	0.00229313	0.0761856	0.976286	1.2114490346988473e-4	0.9789178651457093	0	0.00429106	0.00133083	0.0012626	0.00428093	0.00241112	0.0903114	FALSE	NA	7	7	TRUE	3.904650460233459	2.7291467912180965e-4	TRUE	Significant risk (Î²â‰¥0)
Digestive diseases	2	I84-I85.9, I98.2, K15.9-K42.9, K44-K52, K52.2-K62, K62.4-K62.6, K62.8-K63.4, K63.8-K67, K67.8-K68.1, K68.12-K75, K75.2, K75.4-K76.2, K76.4-K90.9, K92-K93, K93.8, K96-K99, N29.0, N49.5, R11-R19.8, R85-R85.9, Z52.6, Z94.4	Non-communicable diseases	Digestive diseases	NA	NA	Diagnoses - main ICD10: K60 Fissure and fistula of anal and rectal regions		TRUE	Diagnoses - main ICD10: K60 Fissure and fistula of anal and rectal regions	22	22	0.00684264	0.00110298	-9.25865	5.512458714846293e-10	0.6053800452818228	21	0.9999999999997735	0	0.00427846	0.074438	0.9547357265910625	1.523956358786012e-4	0.9728590875933455	0	0.00677995	0.00137003	7.468803261393948e-7	0.00676687	0.00221812	0.00607367	FALSE	NA	7	7	TRUE	9.258654650128474	2.9867503582258095e-9	TRUE	Significant risk (Î²â‰¥0)
Digestive diseases	2	I84-I85.9, I98.2, K15.9-K42.9, K44-K52, K52.2-K62, K62.4-K62.6, K62.8-K63.4, K63.8-K67, K67.8-K68.1, K68.12-K75, K75.2, K75.4-K76.2, K76.4-K90.9, K92-K93, K93.8, K96-K99, N29.0, N49.5, R11-R19.8, R85-R85.9, Z52.6, Z94.4	Non-communicable diseases	Digestive diseases	NA	NA	Diagnoses - main ICD10: K61 Abscess of anal and rectal regions		TRUE	Diagnoses - main ICD10: K61 Abscess of anal and rectal regions	22	22	0.00190607	8.395618665757664e-4	-1.63473	0.0231884	0.2498010878007207	21	1	0	-0.010187	0.0566604	0.859126	7.187215361183874e-4	0.8331336498109975	0	0.00182388	9.95416460372073e-4	0.0669093	0.0018116	0.00185298	0.33936735402566054	FALSE	NA	7	7	TRUE	1.6347292799547517	0.0352558	TRUE	Significant risk (Î²â‰¥0)
Benign and in situ intestinal neoplasms	4	C75.90-C75.92, D01-D01.9, D12-D12.9, D13.3-D13.39, D13.9, D37.2-D37.5, E34.0, K62.0-K62.3, K63.5	Non-communicable diseases	Neoplasms	Other neoplasms	Benign and in situ intestinal neoplasms	Diagnoses - main ICD10: K62 Other diseases of anus and rectum		TRUE	Diagnoses - main ICD10: K62 Other diseases of anus and rectum	22	22	0.00275486	0.00249449	-0.569554	0.2694301312783336	0.6133509850525644	21	0.9999999999997411	0	0.0906116	0.16834845808993879	0.5963525210327152	-0.00522155	0.6074507995716101	0	0.00339677	0.0031435	0.279888	0.00337991	0.0051123	0.5157160739587414	FALSE	NA	7	7	TRUE	0.5695538372835288	0.31735248664404514	FALSE	Not significant
Benign and in situ intestinal neoplasms	4	C75.90-C75.92, D01-D01.9, D12-D12.9, D13.3-D13.39, D13.9, D37.2-D37.5, E34.0, K62.0-K62.3, K63.5	Non-communicable diseases	Neoplasms	Other neoplasms	Benign and in situ intestinal neoplasms	Diagnoses - main ICD10: K63 Other diseases of intestine		TRUE	Diagnoses - main ICD10: K63 Other diseases of intestine	22	22	-0.00274521	0.00205955	-0.738598	0.18255846977398096	0.0679964	21	1	0	0.00822922	0.1389947660408267	0.9533762029411899	-0.000652238	0.9378457073179298	0	-0.00262548	0.0025108	0.2957106985769379	-0.00257657	0.00412549	0.5389942317972889	FALSE	NA	7	7	TRUE	0.7385980132167314	0.22296075406822263	FALSE	Not significant
Digestive diseases	2	I84-I85.9, I98.2, K15.9-K42.9, K44-K52, K52.2-K62, K62.4-K62.6, K62.8-K63.4, K63.8-K67, K67.8-K68.1, K68.12-K75, K75.2, K75.4-K76.2, K76.4-K90.9, K92-K93, K93.8, K96-K99, N29.0, N49.5, R11-R19.8, R85-R85.9, Z52.6, Z94.4	Non-communicable diseases	Digestive diseases	NA	NA	Diagnoses - main ICD10: K65 Peritonitis		TRUE	Diagnoses - main ICD10: K65 Peritonitis	22	22	0.00175459	4.089107177129029e-4	-4.74967	1.7796284864908203e-5	0.32892823267813426	21	0.9999999999999996	0	0.010830937843280802	0.0275966	0.69886	-0.000539431	0.7456280024136206	0	0.00187723	4.916462760408544e-4	1.344042471859332e-4	0.0018857	8.629934367287452e-4	0.040359219584209294	FALSE	NA	7	7	TRUE	4.74967	4.382886685737722e-5	TRUE	Significant risk (Î²â‰¥0)
Digestive diseases	2	I84-I85.9, I98.2, K15.9-K42.9, K44-K52, K52.2-K62, K62.4-K62.6, K62.8-K63.4, K63.8-K67, K67.8-K68.1, K68.12-K75, K75.2, K75.4-K76.2, K76.4-K90.9, K92-K93, K93.8, K96-K99, N29.0, N49.5, R11-R19.8, R85-R85.9, Z52.6, Z94.4	Non-communicable diseases	Digestive diseases	NA	NA	Diagnoses - main ICD10: K66 Other disorders of peritoneum		TRUE	Diagnoses - main ICD10: K66 Other disorders of peritoneum	22	22	5.212377208619409e-4	3.766712005351376e-4	-0.778795	0.16641961071769745	0.19942251436687605	21	1	0	0.00133773	0.0254208	0.9585540136971047	-4.85262e-05	0.9746927115965565	0	5.249264028595177e-4	4.682460875654113e-4	0.26226737406529416	5.218470957397085e-4	7.855397021073033e-4	0.5137165927082069	FALSE	NA	7	7	TRUE	0.7787954982096256	0.20663768330780768	FALSE	Not significant
Cirrhosis and other chronic liver diseases	3	I85-I85.9, I98.2, K70-K71, K71.3-K72, K72.1-K75, K75.2, K75.4-K76.2, K76.4-K77.8, R16-R18.9, Z52.6, Z94.4	Non-communicable diseases	Digestive diseases	Cirrhosis and other chronic liver diseases	NA	Diagnoses - main ICD10: K75 Other inflammatory liver diseases		FALSE	Diagnoses - main ICD10: K75 Other inflammatory liver diseases	22	22	-0.00175692	3.6912911430914033e-4	-5.71233	1.9394205959697755e-6	0.26595272682311294	21	1	0	0.00177295	0.0249118	0.9439700742515114	-0.000209789	0.888727	0	-0.00169258	4.4658138790651587e-4	1.5059930325225416e-4	-0.00168772	7.874642102979404e-4	0.0439616	FALSE	NA	7	7	TRUE	5.712327996645568	5.779473375989931e-6	TRUE	Significant protective (Î²<0)
Cirrhosis and other chronic liver diseases	3	I85-I85.9, I98.2, K70-K71, K71.3-K72, K72.1-K75, K75.2, K75.4-K76.2, K76.4-K77.8, R16-R18.9, Z52.6, Z94.4	Non-communicable diseases	Digestive diseases	Cirrhosis and other chronic liver diseases	NA	Diagnoses - main ICD10: K76 Other diseases of liver		FALSE	Diagnoses - main ICD10: K76 Other diseases of liver	22	22	0.00397022	5.42033303268605e-4	-12.6207	2.3947204846931587e-13	0.10790937291062938	21	1	0	-0.00218759	0.036580762596280694	0.9529071909239881	3.6597426683396923e-4	0.8679964119380813	0	0.00388826	6.817763772501331e-4	1.1762652224314639e-8	0.00388587	0.0011193	0.00227943	FALSE	NA	7	7	TRUE	12.620745170783705	2.230083451370504e-12	TRUE	Significant risk (Î²â‰¥0)
Digestive diseases	2	I84-I85.9, I98.2, K15.9-K42.9, K44-K52, K52.2-K62, K62.4-K62.6, K62.8-K63.4, K63.8-K67, K67.8-K68.1, K68.12-K75, K75.2, K75.4-K76.2, K76.4-K90.9, K92-K93, K93.8, K96-K99, N29.0, N49.5, R11-R19.8, R85-R85.9, Z52.6, Z94.4	Non-communicable diseases	Digestive diseases	NA	NA	Diagnoses - main ICD10: K80 Cholelithiasis		TRUE	Diagnoses - main ICD10: K80 Cholelithiasis	22	22	0.00244531	0.0016782	-0.838365	0.14508903884532665	0.0824679	21	1	0	0.011496366193311134	0.11325858058217324	0.9201599639998701	-0.000537928	0.9370922044778444	0	0.00260357	0.00202519	0.19858487151565143	0.00263277	0.00348353	0.4581765186074813	FALSE	NA	7	7	TRUE	0.8383653963065995	0.18556452178501007	FALSE	Not significant
Digestive diseases	2	I84-I85.9, I98.2, K15.9-K42.9, K44-K52, K52.2-K62, K62.4-K62.6, K62.8-K63.4, K63.8-K67, K67.8-K68.1, K68.12-K75, K75.2, K75.4-K76.2, K76.4-K90.9, K92-K93, K93.8, K96-K99, N29.0, N49.5, R11-R19.8, R85-R85.9, Z52.6, Z94.4	Non-communicable diseases	Digestive diseases	NA	NA	Diagnoses - main ICD10: K81 Cholecystitis		TRUE	Diagnoses - main ICD10: K81 Cholecystitis	22	22	0.00270183	8.542234704621577e-4	-2.80631	0.00156202	0.0846101	21	1	0	0.00660811	0.05765	0.9098855123158472	-0.00023216	0.9466447648285368	0	0.00274384	0.001061	0.009707	0.00275089	0.00188693	0.1596708899074858	FALSE	NA	7	7	TRUE	2.806314228310168	0.00290397	TRUE	Significant risk (Î²â‰¥0)
Digestive diseases	2	I84-I85.9, I98.2, K15.9-K42.9, K44-K52, K52.2-K62, K62.4-K62.6, K62.8-K63.4, K63.8-K67, K67.8-K68.1, K68.12-K75, K75.2, K75.4-K76.2, K76.4-K90.9, K92-K93, K93.8, K96-K99, N29.0, N49.5, R11-R19.8, R85-R85.9, Z52.6, Z94.4	Non-communicable diseases	Digestive diseases	NA	NA	Diagnoses - main ICD10: K83 Other diseases of biliary tract		TRUE	Diagnoses - main ICD10: K83 Other diseases of biliary tract	22	22	-0.00286152	6.671808177776723e-4	-4.74592	1.7950620178173454e-5	1.008684840185745	21	0.9999999999598705	0	6.193769133561408e-4	0.045026782052139114	0.9891611462052738	-0.000206878	0.9391406889209343	0	-0.00284783	8.37460921395514e-4	6.724889250348782e-4	-0.00284742	0.00148791	0.0693859	FALSE	NA	7	7	TRUE	4.745920542333253	4.384659682865319e-5	TRUE	Significant protective (Î²<0)
Digestive diseases	2	I84-I85.9, I98.2, K15.9-K42.9, K44-K52, K52.2-K62, K62.4-K62.6, K62.8-K63.4, K63.8-K67, K67.8-K68.1, K68.12-K75, K75.2, K75.4-K76.2, K76.4-K90.9, K92-K93, K93.8, K96-K99, N29.0, N49.5, R11-R19.8, R85-R85.9, Z52.6, Z94.4	Non-communicable diseases	Digestive diseases	NA	NA	Diagnoses - main ICD10: K85 Acute pancreatitis		TRUE	Diagnoses - main ICD10: K85 Acute pancreatitis	22	22	3.3232677006582234e-4	8.038496214889398e-4	-0.167939	0.6792995987041686	0.1265921838571018	21	1	0	0.013061349524814742	0.0542503	0.8121913621204302	-0.000756518	0.8168577433338362	0	4.942703164037412e-4	9.414134702979203e-4	0.5995623345600977	5.101265567637572e-4	0.00168067	0.7644760824993041	FALSE	NA	7	7	TRUE	0.16793864196840252	0.7153048777874284	FALSE	Not significant
Digestive diseases	2	I84-I85.9, I98.2, K15.9-K42.9, K44-K52, K52.2-K62, K62.4-K62.6, K62.8-K63.4, K63.8-K67, K67.8-K68.1, K68.12-K75, K75.2, K75.4-K76.2, K76.4-K90.9, K92-K93, K93.8, K96-K99, N29.0, N49.5, R11-R19.8, R85-R85.9, Z52.6, Z94.4	Non-communicable diseases	Digestive diseases	NA	NA	Diagnoses - main ICD10: K86 Other diseases of pancreas		TRUE	Diagnoses - main ICD10: K86 Other diseases of pancreas	22	22	-0.00242103	5.46348106215065e-4	-5.02841	9.366863514119111e-6	0.29812460393485024	21	0.9999999999999998	0	0.011482387716125999	0.036872	0.7587099941449038	-0.000826316	0.7100605456730849	0	-0.00228114	6.644971181407975e-4	5.971886721119886e-4	-0.00226861	0.00121428	0.0757399	FALSE	NA	7	7	TRUE	5.028405807889593	2.4272394149630395e-5	TRUE	Significant protective (Î²<0)
Digestive diseases	2	I84-I85.9, I98.2, K15.9-K42.9, K44-K52, K52.2-K62, K62.4-K62.6, K62.8-K63.4, K63.8-K67, K67.8-K68.1, K68.12-K75, K75.2, K75.4-K76.2, K76.4-K90.9, K92-K93, K93.8, K96-K99, N29.0, N49.5, R11-R19.8, R85-R85.9, Z52.6, Z94.4	Non-communicable diseases	Digestive diseases	NA	NA	Diagnoses - main ICD10: K90 Intestinal malabsorption		TRUE	Diagnoses - main ICD10: K90 Intestinal malabsorption	22	22	0.00158868	5.598952625222676e-4	-2.34225	0.0045473	2.2000720720718245	21	1	0	0.034610909661068785	0.0377863	0.37059818529300903	-0.0019626	0.3924833559446884	0	0.00198765	7.211559552501476e-4	0.00584773	0.00199016	0.00117868	0.10611756348759506	FALSE	NA	7	7	TRUE	2.3422462260233865	0.00783292	TRUE	Significant risk (Î²â‰¥0)
Adverse effects of medical treatment	3	D69.5-D69.59, D70.1-D70.2, D78-D78.89, D89.81-D89.813, E03.2, E06.4, E09-E09.9, E16.0, E23.1, E24.2, E27.3, E36-E36.8, E66.1, E87.0-E87.99, E89-E89.9, G21.0-G21.19, G24.0-G24.09, G25.1, G25.4, G25.6-G25.79, G62.0, G72.0, G93.7, G96.0, G96.11, G97-G97.9, H05.33-H05.339, H05.42-H05.53, H59-H59.89, H91.0-H91.09, H95-H95.9, I95.2-I95.81, I97-I97.9, J70-J70.4, J95-J95.9, K08.5-K08.59, K43-K43.9, K52.0, K62.7, K68.11, K91-K91.9, K94-K95.89, L23.3, L27.0-L27.1, L56.0-L56.1, L64.0, L76-L76.82, M10.2-M10.29, M87.1-M87.19, M96-M96.9, N14-N14.4, N30.4-N30.41, N46.021, N46.121, N52.2-N52.39, N65-N65.1, N99-N99.9, P93-P93.8, P96.2, P96.5, R50.2-R50.83, Y40-Y84.9, Y88-Y88.3, Z21.0, Z42-Z51.9, Z88-Z94.0, Z94.6-Z99.9	Injuries	Unintentional injuries	Adverse effects of medical treatment	NA	Diagnoses - main ICD10: K91 Postprocedural disorders of digestive system, not elsewhere classified		FALSE	Diagnoses - main ICD10: K91 Postprocedural disorders of digestive system, not elsewhere classified	22	22	0.00145051	6.001998721101503e-4	-1.80518	0.015661104601172683	0.4284196734029504	21	0.9999999999999936	0	-0.0202094	0.040506282030440856	0.6232780897714703	0.00128731	0.5986912850599384	0	0.00128886	7.249390435490825e-4	0.0754217	0.00128413	0.00124707	0.3148543758502534	FALSE	NA	7	7	TRUE	1.8051776097572683	0.024585251808893895	TRUE	Significant risk (Î²â‰¥0)
Digestive diseases	2	I84-I85.9, I98.2, K15.9-K42.9, K44-K52, K52.2-K62, K62.4-K62.6, K62.8-K63.4, K63.8-K67, K67.8-K68.1, K68.12-K75, K75.2, K75.4-K76.2, K76.4-K90.9, K92-K93, K93.8, K96-K99, N29.0, N49.5, R11-R19.8, R85-R85.9, Z52.6, Z94.4	Non-communicable diseases	Digestive diseases	NA	NA	Diagnoses - main ICD10: K92 Other diseases of digestive system		TRUE	Diagnoses - main ICD10: K92 Other diseases of digestive system	22	22	-0.00729162	0.00162965	-5.11554	7.664162537152885e-6	0.0463223	21	1	0	-0.0123253	0.10998166059526174	0.9118874910206082	2.991651103140334e-4	0.963945	0	-0.00734706	0.00196208	1.807340184415533e-4	-0.00736903	0.00356078	0.051026	FALSE	NA	7	7	TRUE	5.115535293564156	2.0034389790101402e-5	TRUE	Significant protective (Î²<0)
Bacterial skin diseases	3	A46-A46.0, A66-A67.3, A67.9, I89.1-I89.8, L00-L05.92, L08-L08.9, L30.3-L30.4, L88, L97-L98.499, M72.5-M72.6, N49.2-N49.3	Non-communicable diseases	Skin and subcutaneous diseases	Bacterial skin diseases	NA	Diagnoses - main ICD10: L02 Cutaneous abscess, furuncle and carbuncle		FALSE	Diagnoses - main ICD10: L02 Cutaneous abscess, furuncle and carbuncle	22	22	-0.00337039	9.547452952769981e-4	-3.38161	4.153255600656038e-4	0.5417407402198138	21	0.9999999999999273	0	-0.0319977	0.064434	0.6248880501251344	0.00170139	0.66157	0	-0.00361182	0.00119057	0.00241584	-0.00360644	0.00199756	0.0853661	FALSE	NA	7	7	TRUE	3.3816113406120962	8.477192938325339e-4	TRUE	Significant protective (Î²<0)
Cellulitis	4	L03-L03.91, M72.5-M72.6	Non-communicable diseases	Skin and subcutaneous diseases	Bacterial skin diseases	Cellulitis	Diagnoses - main ICD10: L03 Cellulitis		TRUE	Diagnoses - main ICD10: L03 Cellulitis	22	22	-0.00988042	0.00158317	-9.36151	4.350028759843257e-10	0.6059363128794143	21	0.9999999999997713	0	0.0461253	0.10684486452799374	0.6705750056479081	-0.00332856	0.6058767076959992	0	-0.00906587	0.00200068	5.859303397285885e-6	-0.00902794	0.00357946	0.0198059	FALSE	NA	7	7	TRUE	9.361507871735032	2.492901096987097e-9	TRUE	Significant protective (Î²<0)
Bacterial skin diseases	3	A46-A46.0, A66-A67.3, A67.9, I89.1-I89.8, L00-L05.92, L08-L08.9, L30.3-L30.4, L88, L97-L98.499, M72.5-M72.6, N49.2-N49.3	Non-communicable diseases	Skin and subcutaneous diseases	Bacterial skin diseases	NA	Diagnoses - main ICD10: L05 Pilonidal cyst		FALSE	Diagnoses - main ICD10: L05 Pilonidal cyst	22	22	9.295802875373444e-4	5.295598189971232e-4	-1.10131	0.0791938	0.1199509872778991	21	1	0	-0.00554821	0.035738990791237824	0.8781863358946137	3.849914362469291e-4	0.8579781373110356	0	8.311792539958805e-4	6.640220832938137e-4	0.21066667728123614	8.250879842862936e-4	0.0011191	0.46911026017224733	FALSE	NA	7	7	TRUE	1.1013086905914697	0.10776145798415233	FALSE	Not significant
Bacterial skin diseases	3	A46-A46.0, A66-A67.3, A67.9, I89.1-I89.8, L00-L05.92, L08-L08.9, L30.3-L30.4, L88, L97-L98.499, M72.5-M72.6, N49.2-N49.3	Non-communicable diseases	Skin and subcutaneous diseases	Bacterial skin diseases	NA	Diagnoses - main ICD10: L08 Other local infections of skin and subcutaneous tissue		FALSE	Diagnoses - main ICD10: L08 Other local infections of skin and subcutaneous tissue	22	22	-0.00198846	5.006988862380607e-4	-4.14594	7.145926098214783e-5	0.4115703147502308	21	0.9999999999999957	0	-0.0118374	0.0337912	0.729768	5.853493289040558e-4	0.7736728349402726	0	-0.0021299	6.045362071579564e-4	4.263855950515193e-4	-0.00214666	0.00108958	0.0621459	FALSE	NA	7	7	TRUE	4.145941479499865	1.6255618147084013e-4	TRUE	Significant protective (Î²<0)
Bacterial skin diseases	3	A46-A46.0, A66-A67.3, A67.9, I89.1-I89.8, L00-L05.92, L08-L08.9, L30.3-L30.4, L88, L97-L98.499, M72.5-M72.6, N49.2-N49.3	Non-communicable diseases	Skin and subcutaneous diseases	Bacterial skin diseases	NA	Diagnoses - main ICD10: L30 Other dermatitis		FALSE	Diagnoses - main ICD10: L30 Other dermatitis	22	22	-0.00415257	3.948939034273103e-4	-25.1357	7.316334258097807e-26	0.018914091794269124	21	0.9999999999999999	0	-0.00239689	0.0266506	0.9292313681968813	-0.000104344	0.9481236715837024	0	-0.00415077	5.103177877978504e-4	4.1638137223639643e-16	-0.00414831	8.652467183537003e-4	9.753914284435759e-5	FALSE	NA	7	7	TRUE	25.135706461324204	4.360535217826293e-24	TRUE	Significant protective (Î²<0)
Psoriasis	3	L40-L41.9	Non-communicable diseases	Skin and subcutaneous diseases	Psoriasis	NA	Diagnoses - main ICD10: L40 Psoriasis		TRUE	Diagnoses - main ICD10: L40 Psoriasis	22	22	0.00241365	4.883788727463689e-4	-6.11204	7.726156788494561e-7	0.18367338651085988	21	1	0	-0.00691726	0.0329597	0.8358921272105072	5.545599277059315e-4	0.7799858746835853	0	0.00228664	6.048698176870353e-4	1.5658329610564092e-4	0.00228372	0.00104429	0.0402113	FALSE	NA	7	7	TRUE	6.1120364828742035	2.373602807186989e-6	TRUE	Significant risk (Î²â‰¥0)
Other skin and subcutaneous diseases	3	B85-B85.4, B87-B88.9, D86.3, E80.1-E80.29, L10-L14.0, L28-L28.2, L42-L45, L49-L49.9, L51-L54.8, L56, L56.2-L57.9, L59-L60.9, L62-L62.8, L64, L64.8-L68.9, L71-L75.9, L80-L87.9, L90-L92.9, L94-L95.9, L98.5-L99.8	Non-communicable diseases	Skin and subcutaneous diseases	Other skin and subcutaneous diseases	NA	Diagnoses - main ICD10: L43 Lichen planus		TRUE	Diagnoses - main ICD10: L43 Lichen planus	22	22	-0.00191526	3.343979530942032e-4	-7.9917	1.0192893485321643e-8	0.27932006741980153	21	1	0	-0.0110021	0.0225679	0.6311964828678298	5.400556587690992e-4	0.6914483216655432	0	-0.00199238	4.17311308752727e-4	1.803044855464957e-6	-0.00200176	7.322602015774017e-4	0.012443422326934586	FALSE	NA	7	7	TRUE	7.991702514096519	4.278144026233591e-8	TRUE	Significant protective (Î²<0)
Other skin and subcutaneous diseases	3	B85-B85.4, B87-B88.9, D86.3, E80.1-E80.29, L10-L14.0, L28-L28.2, L42-L45, L49-L49.9, L51-L54.8, L56, L56.2-L57.9, L59-L60.9, L62-L62.8, L64, L64.8-L68.9, L71-L75.9, L80-L87.9, L90-L92.9, L94-L95.9, L98.5-L99.8	Non-communicable diseases	Skin and subcutaneous diseases	Other skin and subcutaneous diseases	NA	Diagnoses - main ICD10: L57 Skin changes due to chronic exposure to nonionising radiation		TRUE	Diagnoses - main ICD10: L57 Skin changes due to chronic exposure to nonionising radiation	22	22	0.00124304	8.380450878319879e-4	-0.860102	0.13800605859246132	0.7987292747083143	21	0.9999999999961919	0	0.018154507077531936	0.056558	0.7515488020912012	-0.00100509	0.7679919418485104	0	0.0013503	0.00100478	0.17898803415918627	0.0013507	0.00172114	0.4413515639579588	FALSE	NA	7	7	TRUE	0.8601018472544384	0.17880784982849338	FALSE	Not significant
Other skin and subcutaneous diseases	3	B85-B85.4, B87-B88.9, D86.3, E80.1-E80.29, L10-L14.0, L28-L28.2, L42-L45, L49-L49.9, L51-L54.8, L56, L56.2-L57.9, L59-L60.9, L62-L62.8, L64, L64.8-L68.9, L71-L75.9, L80-L87.9, L90-L92.9, L94-L95.9, L98.5-L99.8	Non-communicable diseases	Skin and subcutaneous diseases	Other skin and subcutaneous diseases	NA	Diagnoses - main ICD10: L60 Nail disorders		TRUE	Diagnoses - main ICD10: L60 Nail disorders	22	22	7.418140412903508e-4	6.694909412924682e-4	-0.572108	0.26785015415521357	0.2675974508275727	21	1	0	0.00697102	0.045182668836812184	0.8789311841656368	-0.000370217	0.8917122802956727	0	7.648988104533154e-4	8.109414380321911e-4	0.3455667287258687	7.654527745045814e-4	0.00147441	0.609079	FALSE	NA	7	7	TRUE	0.5721080993424963	0.3167434362629113	FALSE	Not significant
Other skin and subcutaneous diseases	3	B85-B85.4, B87-B88.9, D86.3, E80.1-E80.29, L10-L14.0, L28-L28.2, L42-L45, L49-L49.9, L51-L54.8, L56, L56.2-L57.9, L59-L60.9, L62-L62.8, L64, L64.8-L68.9, L71-L75.9, L80-L87.9, L90-L92.9, L94-L95.9, L98.5-L99.8	Non-communicable diseases	Skin and subcutaneous diseases	Other skin and subcutaneous diseases	NA	Diagnoses - main ICD10: L72 Follicular cysts of skin and subcutaneous tissue		TRUE	Diagnoses - main ICD10: L72 Follicular cysts of skin and subcutaneous tissue	22	22	0.00800681	0.00172828	-5.44283	3.6072134860913952e-6	2.0385810986613913	21	0.9999999593632536	0	-0.0815305	0.1166381346880142	0.49259943762350134	0.00532143	0.45161461991930485	0	0.00726112	0.00217233	8.301189809705062e-4	0.00727315	0.00399067	0.0826454	FALSE	NA	7	7	TRUE	5.442828154025469	9.953237211622553e-6	TRUE	Significant risk (Î²â‰¥0)
Other skin and subcutaneous diseases	3	B85-B85.4, B87-B88.9, D86.3, E80.1-E80.29, L10-L14.0, L28-L28.2, L42-L45, L49-L49.9, L51-L54.8, L56, L56.2-L57.9, L59-L60.9, L62-L62.8, L64, L64.8-L68.9, L71-L75.9, L80-L87.9, L90-L92.9, L94-L95.9, L98.5-L99.8	Non-communicable diseases	Skin and subcutaneous diseases	Other skin and subcutaneous diseases	NA	Diagnoses - main ICD10: L81 Other disorders of pigmentation		TRUE	Diagnoses - main ICD10: L81 Other disorders of pigmentation	22	22	-0.00124515	4.301508059851339e-4	-2.42074	0.0037954	0.43353513186118375	21	0.9999999999999927	0	-0.0174301	0.029030085366963266	0.5549724523263361	9.619145211741894e-4	0.5833152435629894	0	-0.00138711	5.361636520340696e-4	0.00967857	-0.00139543	9.4034950144242e-4	0.15267695850826937	FALSE	NA	7	7	TRUE	2.4207423729065627	0.00661421	TRUE	Significant protective (Î²<0)
Other skin and subcutaneous diseases	3	B85-B85.4, B87-B88.9, D86.3, E80.1-E80.29, L10-L14.0, L28-L28.2, L42-L45, L49-L49.9, L51-L54.8, L56, L56.2-L57.9, L59-L60.9, L62-L62.8, L64, L64.8-L68.9, L71-L75.9, L80-L87.9, L90-L92.9, L94-L95.9, L98.5-L99.8	Non-communicable diseases	Skin and subcutaneous diseases	Other skin and subcutaneous diseases	NA	Diagnoses - main ICD10: L82 Seborrhoeic keratosis		TRUE	Diagnoses - main ICD10: L82 Seborrhoeic keratosis	22	22	-0.0136539	9.199503566061227e-4	-49.106	7.833566914690612e-50	0.0759515	21	1	0	-0.0151749	0.0620858	0.8093973763066917	9.039282727687332e-5	0.9806966468052414	0	-0.0136554	0.00125424	1.3227032041091723e-27	-0.0136532	0.00203513	1.2245172904414316e-6	FALSE	NA	7	7	TRUE	49.10604044245872	2.3344029405778024e-47	TRUE	Significant protective (Î²<0)
Other skin and subcutaneous diseases	3	B85-B85.4, B87-B88.9, D86.3, E80.1-E80.29, L10-L14.0, L28-L28.2, L42-L45, L49-L49.9, L51-L54.8, L56, L56.2-L57.9, L59-L60.9, L62-L62.8, L64, L64.8-L68.9, L71-L75.9, L80-L87.9, L90-L92.9, L94-L95.9, L98.5-L99.8	Non-communicable diseases	Skin and subcutaneous diseases	Other skin and subcutaneous diseases	NA	Diagnoses - main ICD10: L85 Other epidermal thickening		TRUE	Diagnoses - main ICD10: L85 Other epidermal thickening	22	22	0.00408274	4.168171084297803e-4	-21.9272	1.1825912844103146e-22	0.16013823396363114	21	1	0	-0.00278541	0.0281302	0.9221095249707271	4.081913745557356e-4	0.8095773100071209	0	0.00399539	5.17410036294913e-4	1.1460451410754187e-14	0.00398463	9.918638610767402e-4	6.233826976913209e-4	FALSE	NA	7	7	TRUE	21.92716532603576	4.405152534428422e-21	TRUE	Significant risk (Î²â‰¥0)
Other skin and subcutaneous diseases	3	B85-B85.4, B87-B88.9, D86.3, E80.1-E80.29, L10-L14.0, L28-L28.2, L42-L45, L49-L49.9, L51-L54.8, L56, L56.2-L57.9, L59-L60.9, L62-L62.8, L64, L64.8-L68.9, L71-L75.9, L80-L87.9, L90-L92.9, L94-L95.9, L98.5-L99.8	Non-communicable diseases	Skin and subcutaneous diseases	Other skin and subcutaneous diseases	NA	Diagnoses - main ICD10: L90 Atrophic disorders of skin		TRUE	Diagnoses - main ICD10: L90 Atrophic disorders of skin	22	22	0.00324006	7.101019536954e-4	-5.29694	5.047268201213079e-6	0.15917804071676783	21	1	0	3.520939322560665e-4	0.0479234	0.9942107761079164	1.7163938889433304e-4	0.9525397414122797	0	0.00325787	8.716697775429126e-4	1.858536347444591e-4	0.003263	0.00155712	0.0484231	FALSE	NA	7	7	TRUE	5.2969436171581075	1.3550323639292771e-5	TRUE	Significant risk (Î²â‰¥0)
Other skin and subcutaneous diseases	3	B85-B85.4, B87-B88.9, D86.3, E80.1-E80.29, L10-L14.0, L28-L28.2, L42-L45, L49-L49.9, L51-L54.8, L56, L56.2-L57.9, L59-L60.9, L62-L62.8, L64, L64.8-L68.9, L71-L75.9, L80-L87.9, L90-L92.9, L94-L95.9, L98.5-L99.8	Non-communicable diseases	Skin and subcutaneous diseases	Other skin and subcutaneous diseases	NA	Diagnoses - main ICD10: L91 Hypertrophic disorders of skin		TRUE	Diagnoses - main ICD10: L91 Hypertrophic disorders of skin	22	22	0.00302663	4.883852149734616e-4	-9.24054	5.747310864014951e-10	0.12688481142292174	21	1	0	-0.00228508	0.0329602	0.945417	3.1568807850345244e-4	0.8735742068793904	0	0.00296514	5.887229454708922e-4	4.739541298885269e-7	0.00294773	0.00111786	0.015413790950237021	FALSE	NA	7	7	TRUE	9.240535311849234	3.00473445171308e-9	TRUE	Significant risk (Î²â‰¥0)
Other skin and subcutaneous diseases	3	B85-B85.4, B87-B88.9, D86.3, E80.1-E80.29, L10-L14.0, L28-L28.2, L42-L45, L49-L49.9, L51-L54.8, L56, L56.2-L57.9, L59-L60.9, L62-L62.8, L64, L64.8-L68.9, L71-L75.9, L80-L87.9, L90-L92.9, L94-L95.9, L98.5-L99.8	Non-communicable diseases	Skin and subcutaneous diseases	Other skin and subcutaneous diseases	NA	Diagnoses - main ICD10: L92 Granulomatous disorders of skin and subcutaneous tissue		TRUE	Diagnoses - main ICD10: L92 Granulomatous disorders of skin and subcutaneous tissue	22	22	0.00116764	3.766819633702575e-4	-2.713	0.00193641	0.0865658	21	1	0	0.0011702	0.025421512011277778	0.963742	-1.51617e-07	0.9999209169279358	0	0.00117211	4.546473896460487e-4	0.00993565	0.00117316	8.40238235211547e-4	0.17723335328715786	FALSE	NA	7	7	TRUE	2.7130026466122508	0.00354019	TRUE	Significant risk (Î²â‰¥0)
Bacterial skin diseases	3	A46-A46.0, A66-A67.3, A67.9, I89.1-I89.8, L00-L05.92, L08-L08.9, L30.3-L30.4, L88, L97-L98.499, M72.5-M72.6, N49.2-N49.3	Non-communicable diseases	Skin and subcutaneous diseases	Bacterial skin diseases	NA	Diagnoses - main ICD10: L97 Ulcer of lower limb, not elsewhere classified		FALSE	Diagnoses - main ICD10: L97 Ulcer of lower limb, not elsewhere classified	22	22	-0.00337688	4.4514918874860956e-4	-13.4814	3.300468701714277e-14	0.0532182	21	1	0	9.128096814987754e-4	0.0300423	0.9760618238974847	-0.000254947	0.8878736999253767	0	-0.00335358	5.644363445797073e-4	2.8247905254335546e-9	-0.00334963	9.806420807535938e-4	0.00260008	FALSE	NA	7	7	TRUE	13.48142438129968	3.7828448965802096e-13	TRUE	Significant protective (Î²<0)
Musculoskeletal disorders	2	G54.2-G54.4, I27.1, L93-L93.2, M00-M10.19, M10.3-M25.9, M28-M32.9, M34-M49, M49.2-M59, M61-M72.4, M72.8-M73, M74-M79.676, M79.8-M87.09, M87.2-M89.59, M89.7-M95.9, M97-M99.9, N09	Non-communicable diseases	Musculoskeletal disorders	NA	NA	Diagnoses - main ICD10: M00 Pyogenic arthritis		TRUE	Diagnoses - main ICD10: M00 Pyogenic arthritis	22	22	-0.00237935	4.089386023719144e-4	-8.226	5.942875134148988e-9	0.11407747504202143	21	0.9999999999999999	0	0.00154014	0.0275985	0.9560506502225703	-0.000232946	0.8884742352150821	0	-0.00231904	5.097227236183142e-4	5.374407029141193e-6	-0.00231394	8.661185365317317e-4	0.014279392742101453	FALSE	NA	7	7	TRUE	8.226003394614711	2.6432489402632812e-8	TRUE	Significant protective (Î²<0)
Musculoskeletal disorders	2	G54.2-G54.4, I27.1, L93-L93.2, M00-M10.19, M10.3-M25.9, M28-M32.9, M34-M49, M49.2-M59, M61-M72.4, M72.8-M73, M74-M79.676, M79.8-M87.09, M87.2-M89.59, M89.7-M95.9, M97-M99.9, N09	Non-communicable diseases	Musculoskeletal disorders	NA	NA	Diagnoses - main ICD10: M06 Other rheumatoid arthritis		TRUE	Diagnoses - main ICD10: M06 Other rheumatoid arthritis	22	22	0.00369207	6.200466241386961e-4	-8.58359	2.6086152872629552e-9	0.2153139155530223	21	1	0	-0.00891024	0.0418458	0.8335366415191863	7.489878245873099e-4	0.7663757997813605	0	0.0035638	7.738756915057359e-4	4.1221260980360085e-6	0.00355811	0.00149344	0.026724828304635875	FALSE	NA	7	7	TRUE	8.58359	1.2146364931318136e-8	TRUE	Significant risk (Î²â‰¥0)
Gout	3	M10-M10.19, M10.3-M10.9, M1A00X0-M1A9XX1	Non-communicable diseases	Musculoskeletal disorders	Gout	NA	Diagnoses - main ICD10: M10 Gout		TRUE	Diagnoses - main ICD10: M10 Gout	22	22	-0.00249102	5.367475226792595e-4	-5.45992	3.4679862158140225e-6	0.41766205873206064	21	0.9999999999999949	0	-0.0187834	0.0362241	0.6097755005785255	9.682991716655666e-4	0.6576801287065757	0	-0.00264359	6.468230358144161e-4	4.3692176027143756e-5	-0.00264914	0.00119979	0.0384999	FALSE	NA	7	7	TRUE	5.459922637380315	9.658503666472698e-6	TRUE	Significant protective (Î²<0)
Musculoskeletal disorders	2	G54.2-G54.4, I27.1, L93-L93.2, M00-M10.19, M10.3-M25.9, M28-M32.9, M34-M49, M49.2-M59, M61-M72.4, M72.8-M73, M74-M79.676, M79.8-M87.09, M87.2-M89.59, M89.7-M95.9, M97-M99.9, N09	Non-communicable diseases	Musculoskeletal disorders	NA	NA	Diagnoses - main ICD10: M13 Other arthritis		TRUE	Diagnoses - main ICD10: M13 Other arthritis	22	22	0.00459842	6.749378247599317e-4	-11.0199	9.551874050765434e-12	0.26073325750490683	21	0.9999999999999999	0	0.018793169317840766	0.0455503	0.6843029476825553	-0.00084363	0.7585226658801363	0	0.00474235	8.236283699416553e-4	8.51810198160711e-9	0.00474826	0.00152548	0.0052675	FALSE	NA	7	7	TRUE	11.01991141270321	8.132738477508856e-11	TRUE	Significant risk (Î²â‰¥0)
Musculoskeletal disorders	2	G54.2-G54.4, I27.1, L93-L93.2, M00-M10.19, M10.3-M25.9, M28-M32.9, M34-M49, M49.2-M59, M61-M72.4, M72.8-M73, M74-M79.676, M79.8-M87.09, M87.2-M89.59, M89.7-M95.9, M97-M99.9, N09	Non-communicable diseases	Musculoskeletal disorders	NA	NA	Diagnoses - main ICD10: M15 Polyarthrosis		TRUE	Diagnoses - main ICD10: M15 Polyarthrosis	22	22	0.00567109	7.096233481635015e-4	-14.8758	1.3310166633732346e-15	0.35087314650575485	21	0.9999999999999991	0	-0.0138723	0.047891	0.7750554062533809	0.00116151	0.6875183473144315	0	0.00547525	9.002192229130785e-4	1.1859607591422366e-9	0.00545881	0.00159671	0.00258164	FALSE	NA	7	7	TRUE	14.87581650743611	2.0875945562380204e-14	TRUE	Significant risk (Î²â‰¥0)
Musculoskeletal disorders	2	G54.2-G54.4, I27.1, L93-L93.2, M00-M10.19, M10.3-M25.9, M28-M32.9, M34-M49, M49.2-M59, M61-M72.4, M72.8-M73, M74-M79.676, M79.8-M87.09, M87.2-M89.59, M89.7-M95.9, M97-M99.9, N09	Non-communicable diseases	Musculoskeletal disorders	NA	NA	Diagnoses - main ICD10: M16 Coxarthrosis [arthrosis of hip]		TRUE	Diagnoses - main ICD10: M16 Coxarthrosis [arthrosis of hip]	22	22	-0.00769236	0.00192338	-4.19721	6.350184117544817e-5	0.2401217731805788	21	1	0	0.050458436554371544	0.12980493963545028	0.7015869232433588	-0.00345605	0.6589434339882269	0	-0.0071245	0.00228475	0.0018191	-0.00709256	0.004142	0.10156052816377174	FALSE	NA	7	7	TRUE	4.197213682570304	1.4698387850562783e-4	TRUE	Significant protective (Î²<0)
Musculoskeletal disorders	2	G54.2-G54.4, I27.1, L93-L93.2, M00-M10.19, M10.3-M25.9, M28-M32.9, M34-M49, M49.2-M59, M61-M72.4, M72.8-M73, M74-M79.676, M79.8-M87.09, M87.2-M89.59, M89.7-M95.9, M97-M99.9, N09	Non-communicable diseases	Musculoskeletal disorders	NA	NA	Diagnoses - main ICD10: M17 Gonarthrosis [arthrosis of knee]		TRUE	Diagnoses - main ICD10: M17 Gonarthrosis [arthrosis of knee]	22	22	-5.35441e-05	0.0022853	-0.0081949	0.981307	0.47102113873648416	21	0.9999999999999827	0	-0.0482938	0.1542305659553065	0.7574260686208635	0.00286704	0.7576602430139934	0	-0.000475682	0.00273258	0.8618042148536863	-0.000484975	0.00459352	0.9169189740279557	TRUE	NA	7	6	TRUE	0.0081949	0.981307	FALSE	Not significant
Musculoskeletal disorders	2	G54.2-G54.4, I27.1, L93-L93.2, M00-M10.19, M10.3-M25.9, M28-M32.9, M34-M49, M49.2-M59, M61-M72.4, M72.8-M73, M74-M79.676, M79.8-M87.09, M87.2-M89.59, M89.7-M95.9, M97-M99.9, N09	Non-communicable diseases	Musculoskeletal disorders	NA	NA	Diagnoses - main ICD10: M18 Arthrosis of first carpometacarpal joint		TRUE	Diagnoses - main ICD10: M18 Arthrosis of first carpometacarpal joint	22	22	-0.0021349	4.565510961700401e-4	-5.53415	2.923120509646733e-6	0.40337499127292237	21	0.9999999999999964	0	-0.0196141	0.030811746707208036	0.5316176405551142	0.00103884	0.5767876939286968	0	-0.00233149	5.66785527624563e-4	3.896496805740769e-5	-0.00234012	0.00101133	0.030888395158514072	FALSE	NA	7	7	TRUE	5.534153279888629	8.296094398806919e-6	TRUE	Significant protective (Î²<0)
Musculoskeletal disorders	2	G54.2-G54.4, I27.1, L93-L93.2, M00-M10.19, M10.3-M25.9, M28-M32.9, M34-M49, M49.2-M59, M61-M72.4, M72.8-M73, M74-M79.676, M79.8-M87.09, M87.2-M89.59, M89.7-M95.9, M97-M99.9, N09	Non-communicable diseases	Musculoskeletal disorders	NA	NA	Diagnoses - main ICD10: M19 Other arthrosis		TRUE	Diagnoses - main ICD10: M19 Other arthrosis	22	22	-0.00172497	0.00126926	-0.759111	0.17413625749075237	0.6372836755832039	21	0.9999999999996172	0	-0.0584204	0.08566	0.5030590335519276	0.00336956	0.5155654519324716	0	-0.00229995	0.00155051	0.13798153048438247	-0.00232086	0.00262246	0.3861818338583195	FALSE	NA	7	7	TRUE	0.7591107935653829	0.21508748997827876	FALSE	Not significant
Musculoskeletal disorders	2	G54.2-G54.4, I27.1, L93-L93.2, M00-M10.19, M10.3-M25.9, M28-M32.9, M34-M49, M49.2-M59, M61-M72.4, M72.8-M73, M74-M79.676, M79.8-M87.09, M87.2-M89.59, M89.7-M95.9, M97-M99.9, N09	Non-communicable diseases	Musculoskeletal disorders	NA	NA	Diagnoses - main ICD10: M20 Acquired deformities of fingers and toes		TRUE	Diagnoses - main ICD10: M20 Acquired deformities of fingers and toes	22	22	0.003831	0.00105855	-3.52925	2.9562981134446524e-4	1.7025960129132311	21	0.9999999928583023	0	0.0689406	0.0714396	0.34605980177642526	-0.00386963	0.3728914798914288	0	0.00447321	0.00127855	4.675952011201526e-4	0.00449637	0.0024392	0.0794334	FALSE	NA	7	7	TRUE	3.5292517737630242	6.204062238073988e-4	TRUE	Significant risk (Î²â‰¥0)
Musculoskeletal disorders	2	G54.2-G54.4, I27.1, L93-L93.2, M00-M10.19, M10.3-M25.9, M28-M32.9, M34-M49, M49.2-M59, M61-M72.4, M72.8-M73, M74-M79.676, M79.8-M87.09, M87.2-M89.59, M89.7-M95.9, M97-M99.9, N09	Non-communicable diseases	Musculoskeletal disorders	NA	NA	Diagnoses - main ICD10: M21 Other acquired deformities of limbs		TRUE	Diagnoses - main ICD10: M21 Other acquired deformities of limbs	22	22	0.00260306	4.940835519395307e-4	-6.86148	1.3757012157413094e-7	0.5781675656028116	21	0.9999999999998584	0	0.00614904	0.0333448	0.8555503409616964	-0.000210747	0.9163605072681771	0	0.00269488	6.223143800826444e-4	1.4882938088401527e-5	0.00269652	0.00103199	0.016248267069982527	FALSE	NA	7	7	TRUE	6.8614758789238595	4.999499540133051e-7	TRUE	Significant risk (Î²â‰¥0)
Musculoskeletal disorders	2	G54.2-G54.4, I27.1, L93-L93.2, M00-M10.19, M10.3-M25.9, M28-M32.9, M34-M49, M49.2-M59, M61-M72.4, M72.8-M73, M74-M79.676, M79.8-M87.09, M87.2-M89.59, M89.7-M95.9, M97-M99.9, N09	Non-communicable diseases	Musculoskeletal disorders	NA	NA	Diagnoses - main ICD10: M22 Disorders of patella		TRUE	Diagnoses - main ICD10: M22 Disorders of patella	22	22	-0.000883165	3.9129024643644387e-4	-1.61971	0.024004412715728066	0.6919392930123851	21	0.9999999999991143	0	-0.0196264	0.0264075	0.4659947911529676	0.00111396	0.48599418508014514	0	-0.00105129	4.8740848171964653e-4	0.031012997269809592	-0.0010582	8.505974469905631e-4	0.227184	FALSE	NA	7	7	TRUE	1.6197089148745123	0.0363112	TRUE	Significant protective (Î²<0)
Musculoskeletal disorders	2	G54.2-G54.4, I27.1, L93-L93.2, M00-M10.19, M10.3-M25.9, M28-M32.9, M34-M49, M49.2-M59, M61-M72.4, M72.8-M73, M74-M79.676, M79.8-M87.09, M87.2-M89.59, M89.7-M95.9, M97-M99.9, N09	Non-communicable diseases	Musculoskeletal disorders	NA	NA	Diagnoses - main ICD10: M23 Internal derangement of knee		TRUE	Diagnoses - main ICD10: M23 Internal derangement of knee	22	22	-0.0211474	0.00249528	-16.6286	2.351633446461173e-17	1.3710880154834402	21	0.9999999991455761	0	-0.148158	0.1684022472519991	0.3894228832832821	0.00754859	0.45946201766484795	0	-0.0221437	0.0032042	4.817491479963699e-12	-0.0221792	0.00518184	3.3247805097357506e-4	FALSE	NA	7	7	TRUE	16.628630371620297	4.122275100267233e-16	TRUE	Significant protective (Î²<0)
Musculoskeletal disorders	2	G54.2-G54.4, I27.1, L93-L93.2, M00-M10.19, M10.3-M25.9, M28-M32.9, M34-M49, M49.2-M59, M61-M72.4, M72.8-M73, M74-M79.676, M79.8-M87.09, M87.2-M89.59, M89.7-M95.9, M97-M99.9, N09	Non-communicable diseases	Musculoskeletal disorders	NA	NA	Diagnoses - main ICD10: M24 Other specific joint derangements		TRUE	Diagnoses - main ICD10: M24 Other specific joint derangements	22	22	7.857881574045036e-4	7.747354412969869e-4	-0.508	0.3104556335276288	0.39430311010776686	21	0.9999999999999971	0	-0.0235665	0.0522854	0.6570343633190971	0.00144732	0.6463861430758948	0	4.639900492675635e-4	9.421470919530356e-4	0.6223789698238528	4.4143632633732264e-4	0.0015879	0.7837316081842212	FALSE	NA	7	7	TRUE	0.5080004550392426	0.36138976090325536	FALSE	Not significant
Musculoskeletal disorders	2	G54.2-G54.4, I27.1, L93-L93.2, M00-M10.19, M10.3-M25.9, M28-M32.9, M34-M49, M49.2-M59, M61-M72.4, M72.8-M73, M74-M79.676, M79.8-M87.09, M87.2-M89.59, M89.7-M95.9, M97-M99.9, N09	Non-communicable diseases	Musculoskeletal disorders	NA	NA	Diagnoses - main ICD10: M25 Other joint disorders, not elsewhere classified		TRUE	Diagnoses - main ICD10: M25 Other joint disorders, not elsewhere classified	22	22	0.015309901610794744	0.0017639	-17.4009	3.97316162263811e-18	0.3899448617600165	21	0.9999999999999976	0	-0.0394375	0.11904239708686395	0.7438719904086994	0.00325378	0.6505140051330687	0	0.014622602020473337	0.00221101	3.752202157737798e-11	0.0145554	0.00377674	9.2068917393514e-4	FALSE	NA	7	7	TRUE	17.400863768095352	7.893347756974378e-17	TRUE	Significant risk (Î²â‰¥0)
Musculoskeletal disorders	2	G54.2-G54.4, I27.1, L93-L93.2, M00-M10.19, M10.3-M25.9, M28-M32.9, M34-M49, M49.2-M59, M61-M72.4, M72.8-M73, M74-M79.676, M79.8-M87.09, M87.2-M89.59, M89.7-M95.9, M97-M99.9, N09	Non-communicable diseases	Musculoskeletal disorders	NA	NA	Diagnoses - main ICD10: M31 Other necrotising vasculopathies		TRUE	Diagnoses - main ICD10: M31 Other necrotising vasculopathies	22	22	0.00290996	3.677871732142309e-4	-14.5967	2.531196615090469e-15	0.30354902248516363	21	0.9999999999999998	0	0.00147351	0.024821214908284164	0.9532507384466502	8.537227667217745e-5	0.9544198077531143	0	0.00291183	4.483997169654361e-4	8.368849514491067e-11	0.00291348	7.846651175182999e-4	0.00128763	FALSE	NA	7	7	TRUE	14.596674118953796	3.771482956484799e-14	TRUE	Significant risk (Î²â‰¥0)
Musculoskeletal disorders	2	G54.2-G54.4, I27.1, L93-L93.2, M00-M10.19, M10.3-M25.9, M28-M32.9, M34-M49, M49.2-M59, M61-M72.4, M72.8-M73, M74-M79.676, M79.8-M87.09, M87.2-M89.59, M89.7-M95.9, M97-M99.9, N09	Non-communicable diseases	Musculoskeletal disorders	NA	NA	Diagnoses - main ICD10: M43 Other deforming dorsopathies		TRUE	Diagnoses - main ICD10: M43 Other deforming dorsopathies	22	22	-0.00241391	4.757220872712195e-4	-6.4099	3.891326149675697e-7	0.0915842	21	1	0	0.00230492	0.0321056	0.9434806813802743	-0.000280452	0.884608	0	-0.00239923	6.044186837431036e-4	7.202832394527617e-5	-0.00240199	0.00105329	0.0331288	FALSE	NA	7	7	TRUE	6.4099	1.2743024094542392e-6	TRUE	Significant protective (Î²<0)
Musculoskeletal disorders	2	G54.2-G54.4, I27.1, L93-L93.2, M00-M10.19, M10.3-M25.9, M28-M32.9, M34-M49, M49.2-M59, M61-M72.4, M72.8-M73, M74-M79.676, M79.8-M87.09, M87.2-M89.59, M89.7-M95.9, M97-M99.9, N09	Non-communicable diseases	Musculoskeletal disorders	NA	NA	Diagnoses - main ICD10: M45 Ankylosing spondylitis		TRUE	Diagnoses - main ICD10: M45 Ankylosing spondylitis	22	22	-0.000900888	3.200547427304402e-4	-2.3115	0.00488086	0.3588630718653923	21	1	0	0.0105046	0.021599871176714837	0.632023	-0.000677856	0.6032465994703795	0	-0.000783763	3.872201543647424e-4	0.0429623	-0.000779786	6.577078362290726e-4	0.24901832698173124	FALSE	NA	7	7	TRUE	2.311503785855097	0.00835917	TRUE	Significant protective (Î²<0)
Musculoskeletal disorders	2	G54.2-G54.4, I27.1, L93-L93.2, M00-M10.19, M10.3-M25.9, M28-M32.9, M34-M49, M49.2-M59, M61-M72.4, M72.8-M73, M74-M79.676, M79.8-M87.09, M87.2-M89.59, M89.7-M95.9, M97-M99.9, N09	Non-communicable diseases	Musculoskeletal disorders	NA	NA	Diagnoses - main ICD10: M46 Other inflammatory spondylopathies		TRUE	Diagnoses - main ICD10: M46 Other inflammatory spondylopathies	22	22	4.850026002504119e-4	3.5745185542399586e-4	-0.757374	0.17483416659857273	0.0883867	21	1	0	0.00149092	0.024123737431443755	0.9513331193417189	-5.97843e-05	0.9671490921018743	0	5.058909817006642e-4	4.331233651168536e-4	0.2428040722760951	5.080575408734607e-4	7.931912502891087e-4	0.5287604097011822	FALSE	NA	7	7	TRUE	0.7573736923237384	0.21508748997827876	FALSE	Not significant
Low back pain	3	G54.4, M47.015-M47.019, M47.15-M47.18, M47.25-M47.28, M47.815-M47.818, M47.896-M47.899, M48.05-M48.08, M48.16-M48.19, M48.25-M48.27, M48.35-M48.38, M48.45-M48.48, M48.55-M48.58, M49.85-M49.88, M51.05-M51.07, M51.15-M51.17, M51.25-M51.27, M51.35-M51.37, M51.45-M51.47, M51.85-M51.87, M53.3, M53.85-M53.88, M54.05-M54.09, M54.15-M54.18, M54.3-M54.5, M99.03-M99.04, M99.13-M99.14, M99.23-M99.24, M99.33-M99.34, M99.43-M99.44, M99.53-M99.54, M99.63-M99.64, M99.73-M99.74, M99.83-M99.84	Non-communicable diseases	Musculoskeletal disorders	Low back pain	NA	Diagnoses - main ICD10: M47 Spondylosis		TRUE	Diagnoses - main ICD10: M47 Spondylosis	22	22	0.00599475	9.086373529632729e-4	-10.3787	4.180980606411132e-11	0.10376139809703092	21	0.9999999999999999	0	0.00230465	0.0613222	0.970393	2.1931230552669204e-4	0.952608	0	0.00602126	0.00112081	7.77695461783373e-8	0.00602649	0.00191608	0.00488558	FALSE	NA	7	7	TRUE	10.378721846931327	3.1148305517762934e-10	TRUE	Significant risk (Î²â‰¥0)
Low back pain	3	G54.4, M47.015-M47.019, M47.15-M47.18, M47.25-M47.28, M47.815-M47.818, M47.896-M47.899, M48.05-M48.08, M48.16-M48.19, M48.25-M48.27, M48.35-M48.38, M48.45-M48.48, M48.55-M48.58, M49.85-M49.88, M51.05-M51.07, M51.15-M51.17, M51.25-M51.27, M51.35-M51.37, M51.45-M51.47, M51.85-M51.87, M53.3, M53.85-M53.88, M54.05-M54.09, M54.15-M54.18, M54.3-M54.5, M99.03-M99.04, M99.13-M99.14, M99.23-M99.24, M99.33-M99.34, M99.43-M99.44, M99.53-M99.54, M99.63-M99.64, M99.73-M99.74, M99.83-M99.84	Non-communicable diseases	Musculoskeletal disorders	Low back pain	NA	Diagnoses - main ICD10: M48 Other spondylopathies		TRUE	Diagnoses - main ICD10: M48 Other spondylopathies	22	22	-0.0024004	9.559670703408998e-4	-1.91937	0.012040160714145886	0.740703	21	1	0	-0.0174171	0.0645164	0.7899541704626174	8.924797632418506e-4	0.818295	0	-0.00245688	0.00124782	0.0489604	-0.00245588	0.00216668	0.2697880135056867	FALSE	NA	7	7	TRUE	1.9193677160017086	0.019394421042245806	TRUE	Significant protective (Î²<0)
Musculoskeletal disorders	2	G54.2-G54.4, I27.1, L93-L93.2, M00-M10.19, M10.3-M25.9, M28-M32.9, M34-M49, M49.2-M59, M61-M72.4, M72.8-M73, M74-M79.676, M79.8-M87.09, M87.2-M89.59, M89.7-M95.9, M97-M99.9, N09	Non-communicable diseases	Musculoskeletal disorders	NA	NA	Diagnoses - main ICD10: M50 Cervical disk disorders		TRUE	Diagnoses - main ICD10: M50 Cervical disk disorders	22	22	0.0013069	6.757380449716981e-4	-1.27483	0.053108909084320144	0.23406284615433812	21	1	0	-0.0107795	0.0456043	0.8155496172567643	7.183242087073091e-4	0.7936786597566564	0	0.00111417	8.38718871353266e-4	0.18404028689269772	0.00110191	0.00143129	0.44995174137663807	FALSE	NA	7	7	TRUE	1.274832619377811	0.0757247	FALSE	Not significant
Low back pain	3	G54.4, M47.015-M47.019, M47.15-M47.18, M47.25-M47.28, M47.815-M47.818, M47.896-M47.899, M48.05-M48.08, M48.16-M48.19, M48.25-M48.27, M48.35-M48.38, M48.45-M48.48, M48.55-M48.58, M49.85-M49.88, M51.05-M51.07, M51.15-M51.17, M51.25-M51.27, M51.35-M51.37, M51.45-M51.47, M51.85-M51.87, M53.3, M53.85-M53.88, M54.05-M54.09, M54.15-M54.18, M54.3-M54.5, M99.03-M99.04, M99.13-M99.14, M99.23-M99.24, M99.33-M99.34, M99.43-M99.44, M99.53-M99.54, M99.63-M99.64, M99.73-M99.74, M99.83-M99.84	Non-communicable diseases	Musculoskeletal disorders	Low back pain	NA	Diagnoses - main ICD10: M51 Other intervertebral disk disorders		TRUE	Diagnoses - main ICD10: M51 Other intervertebral disk disorders	22	22	0.010439209354791956	0.00141917	-12.7219	1.8970961049477367e-13	0.16175314308516825	21	1	0	-0.0221245	0.095777	0.8196612855171974	0.00193535	0.7373772588086271	0	0.0101017	0.00181347	2.5423582732403987e-8	0.010046860035421249	0.00309901	0.00390377	FALSE	NA	7	7	TRUE	12.721910667639925	1.8810494562700715e-12	TRUE	Significant risk (Î²â‰¥0)
Low back pain	3	G54.4, M47.015-M47.019, M47.15-M47.18, M47.25-M47.28, M47.815-M47.818, M47.896-M47.899, M48.05-M48.08, M48.16-M48.19, M48.25-M48.27, M48.35-M48.38, M48.45-M48.48, M48.55-M48.58, M49.85-M49.88, M51.05-M51.07, M51.15-M51.17, M51.25-M51.27, M51.35-M51.37, M51.45-M51.47, M51.85-M51.87, M53.3, M53.85-M53.88, M54.05-M54.09, M54.15-M54.18, M54.3-M54.5, M99.03-M99.04, M99.13-M99.14, M99.23-M99.24, M99.33-M99.34, M99.43-M99.44, M99.53-M99.54, M99.63-M99.64, M99.73-M99.74, M99.83-M99.84	Non-communicable diseases	Musculoskeletal disorders	Low back pain	NA	Diagnoses - main ICD10: M54 Dorsalgia		TRUE	Diagnoses - main ICD10: M54 Dorsalgia	22	22	-0.00121077	0.0018261	-0.294728	0.5073077792802084	0.4030715198080091	21	0.9999999999999966	0	-0.0211752	0.12323982132012337	0.8653049912226788	0.00118654	0.8729202844535788	0	-0.00129279	0.00217622	0.5524759915501771	-0.00130715	0.003929	0.7426645114237592	FALSE	NA	7	7	TRUE	0.2947284779692825	0.559917	FALSE	Not significant
Musculoskeletal disorders	2	G54.2-G54.4, I27.1, L93-L93.2, M00-M10.19, M10.3-M25.9, M28-M32.9, M34-M49, M49.2-M59, M61-M72.4, M72.8-M73, M74-M79.676, M79.8-M87.09, M87.2-M89.59, M89.7-M95.9, M97-M99.9, N09	Non-communicable diseases	Musculoskeletal disorders	NA	NA	Diagnoses - main ICD10: M62 Other disorders of muscle		TRUE	Diagnoses - main ICD10: M62 Other disorders of muscle	22	22	-0.0019841	4.213559940215205e-4	-5.60361	2.4911020324845968e-6	0.35529796569045885	21	0.9999999999999991	0	0.00138829	0.028436476856919846	0.9615465179772721	-0.00020043	0.90677	0	-0.00198527	5.112707047106477e-4	1.0317362734355838e-4	-0.00198613	8.885530141034974e-4	0.036394369915783396	FALSE	NA	7	7	TRUE	5.603608483929757	7.277925545886371e-6	TRUE	Significant protective (Î²<0)
Musculoskeletal disorders	2	G54.2-G54.4, I27.1, L93-L93.2, M00-M10.19, M10.3-M25.9, M28-M32.9, M34-M49, M49.2-M59, M61-M72.4, M72.8-M73, M74-M79.676, M79.8-M87.09, M87.2-M89.59, M89.7-M95.9, M97-M99.9, N09	Non-communicable diseases	Musculoskeletal disorders	NA	NA	Diagnoses - main ICD10: M65 Synovitis and tenosynovitis		TRUE	Diagnoses - main ICD10: M65 Synovitis and tenosynovitis	22	22	0.00562814	0.00103076	-7.32273	4.7563394529218715e-8	1.0787224454814628	21	0.9999999999213409	0	-0.034211	0.0695639	0.6282206943797128	0.00236774	0.5731901303326576	0	0.00524994	0.00129536	5.05922667784165e-5	0.0052504	0.002227	0.028171680977015816	FALSE	NA	7	7	TRUE	7.32273	1.7941634898363516e-7	TRUE	Significant risk (Î²â‰¥0)
Musculoskeletal disorders	2	G54.2-G54.4, I27.1, L93-L93.2, M00-M10.19, M10.3-M25.9, M28-M32.9, M34-M49, M49.2-M59, M61-M72.4, M72.8-M73, M74-M79.676, M79.8-M87.09, M87.2-M89.59, M89.7-M95.9, M97-M99.9, N09	Non-communicable diseases	Musculoskeletal disorders	NA	NA	Diagnoses - main ICD10: M66 Spontaneous rupture of synovium and tendon		TRUE	Diagnoses - main ICD10: M66 Spontaneous rupture of synovium and tendon	22	22	-3.32489e-05	4.524818772488605e-4	-0.0262151	0.9414232785902696	0.5266535003214997	21	0.9999999999999455	0	-0.0149508	0.030537116265457104	0.6297468042103792	8.865911182319392e-4	0.630467	0	-0.000209528	5.616208429354576e-4	0.7090911660099539	-0.000219714	9.076371028002802e-4	0.8110722451525265	FALSE	NA	7	7	TRUE	0.0262151	0.9445930539390586	FALSE	Not significant
Musculoskeletal disorders	2	G54.2-G54.4, I27.1, L93-L93.2, M00-M10.19, M10.3-M25.9, M28-M32.9, M34-M49, M49.2-M59, M61-M72.4, M72.8-M73, M74-M79.676, M79.8-M87.09, M87.2-M89.59, M89.7-M95.9, M97-M99.9, N09	Non-communicable diseases	Musculoskeletal disorders	NA	NA	Diagnoses - main ICD10: M67 Other disorders of synovium and tendon		TRUE	Diagnoses - main ICD10: M67 Other disorders of synovium and tendon	22	22	0.00609524	9.419869251678241e-4	-10.0105	9.760085562884027e-11	0.16911035106771666	21	1	0	0.015027267933521469	0.0635729	0.8155429558546917	-0.000530853	0.8896578844032492	0	0.00620146	0.00114403	5.935577798936354e-8	0.00621501	0.00204396	0.00621523	FALSE	NA	7	7	TRUE	10.010546375025367	6.322838038564001e-10	TRUE	Significant risk (Î²â‰¥0)
Musculoskeletal disorders	2	G54.2-G54.4, I27.1, L93-L93.2, M00-M10.19, M10.3-M25.9, M28-M32.9, M34-M49, M49.2-M59, M61-M72.4, M72.8-M73, M74-M79.676, M79.8-M87.09, M87.2-M89.59, M89.7-M95.9, M97-M99.9, N09	Non-communicable diseases	Musculoskeletal disorders	NA	NA	Diagnoses - main ICD10: M70 Soft tissue disorders related to use, overuse and pressure		TRUE	Diagnoses - main ICD10: M70 Soft tissue disorders related to use, overuse and pressure	22	22	-0.00134409	7.634189796762465e-4	-1.10622	0.0783032	0.17371000277068577	21	1	0	-0.00566846	0.051521716285290314	0.9134893756179597	2.570085196838042e-4	0.9339369176982456	0	-0.00141538	9.33004254681727e-4	0.1292632512452165	-0.00141578	0.00154468	0.36978283931407996	FALSE	NA	7	7	TRUE	1.1062207637796218	0.10703825163138464	FALSE	Not significant
Musculoskeletal disorders	2	G54.2-G54.4, I27.1, L93-L93.2, M00-M10.19, M10.3-M25.9, M28-M32.9, M34-M49, M49.2-M59, M61-M72.4, M72.8-M73, M74-M79.676, M79.8-M87.09, M87.2-M89.59, M89.7-M95.9, M97-M99.9, N09	Non-communicable diseases	Musculoskeletal disorders	NA	NA	Diagnoses - main ICD10: M71 Other bursopathies		TRUE	Diagnoses - main ICD10: M71 Other bursopathies	22	22	0.00104944	4.430678526962848e-4	-1.74819	0.017857	0.0692207	21	1	0	-0.00302078	0.029901780011849132	0.9205378905463841	2.419031952664386e-4	0.8930760190800886	0	9.813004656028079e-4	5.473298951346958e-4	0.072991	9.748732819897729e-4	9.538684976124958e-4	0.3184012634151294	FALSE	NA	7	7	TRUE	1.748191673296259	0.027571937271867998	TRUE	Significant risk (Î²â‰¥0)
Cellulitis	4	L03-L03.91, M72.5-M72.6	Non-communicable diseases	Skin and subcutaneous diseases	Bacterial skin diseases	Cellulitis	Diagnoses - main ICD10: M72 Fibroblastic disorders		TRUE	Diagnoses - main ICD10: M72 Fibroblastic disorders	22	22	-0.00330463	0.0014914	-1.57339	0.026706032104372415	0.16012531888904455	21	0.9999999999999999	0	-0.0186788	0.10065189039343098	0.8546449395578795	9.13724438377059e-4	0.8801163209470875	0	-0.00348732	0.00178747	0.0510594	-0.00348131	0.00330999	0.30486260413825356	FALSE	NA	7	7	TRUE	1.5733906332510283	0.0399919	TRUE	Significant protective (Î²<0)
Musculoskeletal disorders	2	G54.2-G54.4, I27.1, L93-L93.2, M00-M10.19, M10.3-M25.9, M28-M32.9, M34-M49, M49.2-M59, M61-M72.4, M72.8-M73, M74-M79.676, M79.8-M87.09, M87.2-M89.59, M89.7-M95.9, M97-M99.9, N09	Non-communicable diseases	Musculoskeletal disorders	NA	NA	Diagnoses - main ICD10: M75 Shoulder lesions		TRUE	Diagnoses - main ICD10: M75 Shoulder lesions	22	22	-0.00138829	0.00175814	-0.366794	0.4297405485927428	0.3320179362296705	21	0.9999999999999996	0	0.0353096	0.11865326542242885	0.7690877970305499	-0.00218105	0.7602768587640906	0	-0.000834787	0.00214175	0.6967073134242362	-0.000813999	0.00384426	0.8343483264897991	FALSE	NA	7	7	TRUE	0.36679366609909625	0.48325540936089567	FALSE	Not significant
Musculoskeletal disorders	2	G54.2-G54.4, I27.1, L93-L93.2, M00-M10.19, M10.3-M25.9, M28-M32.9, M34-M49, M49.2-M59, M61-M72.4, M72.8-M73, M74-M79.676, M79.8-M87.09, M87.2-M89.59, M89.7-M95.9, M97-M99.9, N09	Non-communicable diseases	Musculoskeletal disorders	NA	NA	Diagnoses - main ICD10: M76 Enthesopathies of lower limb, excluding foot		TRUE	Diagnoses - main ICD10: M76 Enthesopathies of lower limb, excluding foot	22	22	-0.00047749	3.6910366948681366e-4	-0.708216	0.1957869912385956	0.19183811347530963	21	1	0	-0.00439722	0.0249101	0.8616580662542268	2.3295938309044305e-4	0.8765295309760354	0	-0.000503463	4.325224017777712e-4	0.24441717058555473	-0.000501319	7.65623173970764e-4	0.519714	FALSE	NA	7	7	TRUE	0.7082161675940695	0.2371728593052906	FALSE	Not significant
Musculoskeletal disorders	2	G54.2-G54.4, I27.1, L93-L93.2, M00-M10.19, M10.3-M25.9, M28-M32.9, M34-M49, M49.2-M59, M61-M72.4, M72.8-M73, M74-M79.676, M79.8-M87.09, M87.2-M89.59, M89.7-M95.9, M97-M99.9, N09	Non-communicable diseases	Musculoskeletal disorders	NA	NA	Diagnoses - main ICD10: M77 Other enthesopathies		TRUE	Diagnoses - main ICD10: M77 Other enthesopathies	22	22	0.00347171	6.094762524513731e-4	-7.9119	1.2249018301924944e-8	0.17483409755220627	21	1	0	-0.00887409	0.0411323	0.8313717848742576	7.337425884742807e-4	0.7671368289875826	0	0.00333165	7.118000312074814e-4	2.860383525019275e-6	0.00332217	0.0013597	0.023473596423622473	FALSE	NA	7	7	TRUE	7.911898716453832	5.000284183525525e-8	TRUE	Significant risk (Î²â‰¥0)
Musculoskeletal disorders	2	G54.2-G54.4, I27.1, L93-L93.2, M00-M10.19, M10.3-M25.9, M28-M32.9, M34-M49, M49.2-M59, M61-M72.4, M72.8-M73, M74-M79.676, M79.8-M87.09, M87.2-M89.59, M89.7-M95.9, M97-M99.9, N09	Non-communicable diseases	Musculoskeletal disorders	NA	NA	Diagnoses - main ICD10: M79 Other soft tissue disorders, not elsewhere classified		TRUE	Diagnoses - main ICD10: M79 Other soft tissue disorders, not elsewhere classified	22	22	0.012393092934514106	0.00168309	-12.7461	1.7941393001792022e-13	0.0810175	21	1	0	-0.0125653	0.11358842841331161	0.9130191695418833	0.00148334	0.8282926741569854	0	0.0121381	0.00216045	1.9282194260802727e-8	0.012086445083773104	0.00355518	0.00270013	FALSE	NA	7	7	TRUE	12.746143840583713	1.8436327981151804e-12	TRUE	Significant risk (Î²â‰¥0)
Musculoskeletal disorders	2	G54.2-G54.4, I27.1, L93-L93.2, M00-M10.19, M10.3-M25.9, M28-M32.9, M34-M49, M49.2-M59, M61-M72.4, M72.8-M73, M74-M79.676, M79.8-M87.09, M87.2-M89.59, M89.7-M95.9, M97-M99.9, N09	Non-communicable diseases	Musculoskeletal disorders	NA	NA	Diagnoses - main ICD10: M81 Osteoporosis without pathological fracture		TRUE	Diagnoses - main ICD10: M81 Osteoporosis without pathological fracture	22	22	-0.000287018	3.3857841702746196e-4	-0.401651	0.39659624723062215	0.8003223980418221	21	0.9999999999961141	0	0.0164813	0.02285	0.47908463802149914	-0.000996581	0.4715132360522145	0	-0.000152722	4.254199507905693e-4	0.7196011402188072	-0.000151138	7.626391681152798e-4	0.8448123725954749	FALSE	NA	7	7	TRUE	0.40165139959804746	0.45109	FALSE	Not significant
Musculoskeletal disorders	2	G54.2-G54.4, I27.1, L93-L93.2, M00-M10.19, M10.3-M25.9, M28-M32.9, M34-M49, M49.2-M59, M61-M72.4, M72.8-M73, M74-M79.676, M79.8-M87.09, M87.2-M89.59, M89.7-M95.9, M97-M99.9, N09	Non-communicable diseases	Musculoskeletal disorders	NA	NA	Diagnoses - main ICD10: M84 Disorders of continuity of bone		TRUE	Diagnoses - main ICD10: M84 Disorders of continuity of bone	22	22	-0.00439109	7.192610591346091e-4	-8.98801	1.0280008286917549e-9	1.4734543495643202	21	1	0	-0.0398294	0.0485417	0.42159229862475167	0.00210619	0.47377112732151705	0	-0.00471095	8.888301458486443e-4	1.1569802930659618e-7	-0.00473162	0.00158554	0.007072	FALSE	NA	7	7	TRUE	8.98801	5.2817973612093616e-9	TRUE	Significant protective (Î²<0)
Musculoskeletal disorders	2	G54.2-G54.4, I27.1, L93-L93.2, M00-M10.19, M10.3-M25.9, M28-M32.9, M34-M49, M49.2-M59, M61-M72.4, M72.8-M73, M74-M79.676, M79.8-M87.09, M87.2-M89.59, M89.7-M95.9, M97-M99.9, N09	Non-communicable diseases	Musculoskeletal disorders	NA	NA	Diagnoses - main ICD10: M86 Osteomyelitis		TRUE	Diagnoses - main ICD10: M86 Osteomyelitis	22	22	-0.00150777	4.2357985638291764e-4	-3.43013	3.714244871631871e-4	1.1116419425772268	21	0.9999999998937503	0	0.0230833	0.028586575624840935	0.4288849686060434	-0.00146151	0.39980509956895394	0	-0.0011821	5.175692865008241e-4	0.022374429547957462	-0.00117331	9.421837821722925e-4	0.22673650404558518	FALSE	NA	7	7	TRUE	3.430129467614862	7.633413598250328e-4	TRUE	Significant protective (Î²<0)
Musculoskeletal disorders	2	G54.2-G54.4, I27.1, L93-L93.2, M00-M10.19, M10.3-M25.9, M28-M32.9, M34-M49, M49.2-M59, M61-M72.4, M72.8-M73, M74-M79.676, M79.8-M87.09, M87.2-M89.59, M89.7-M95.9, M97-M99.9, N09	Non-communicable diseases	Musculoskeletal disorders	NA	NA	Diagnoses - main ICD10: M89 Other disorders of bone		TRUE	Diagnoses - main ICD10: M89 Other disorders of bone	22	22	0.00194843	5.307005202666162e-4	-3.61763	2.4119611015783592e-4	0.7401113842783916	21	0.9999999999982432	0	0.0287487	0.035816	0.4315973649469018	-0.00159281	0.4629547946243837	0	0.00215178	6.598555451032329e-4	0.00111024	0.00215543	0.00112084	0.0681403	FALSE	NA	7	7	TRUE	3.6176297004730533	5.170966965973748e-4	TRUE	Significant risk (Î²â‰¥0)
Musculoskeletal disorders	2	G54.2-G54.4, I27.1, L93-L93.2, M00-M10.19, M10.3-M25.9, M28-M32.9, M34-M49, M49.2-M59, M61-M72.4, M72.8-M73, M74-M79.676, M79.8-M87.09, M87.2-M89.59, M89.7-M95.9, M97-M99.9, N09	Non-communicable diseases	Musculoskeletal disorders	NA	NA	Diagnoses - main ICD10: M94 Other disorders of cartilage		TRUE	Diagnoses - main ICD10: M94 Other disorders of cartilage	22	22	-0.00140038	3.4818318278346177e-4	-4.2387	5.7716584696035825e-5	0.2438969916978699	21	1	0	-0.00280189	0.023498228569590572	0.9062761957234613	8.329530426377036e-5	0.9530266104293436	0	-0.00135952	4.2498603288964974e-4	0.00137912	-0.00135859	7.435960790828335e-4	0.0819409	FALSE	NA	7	7	TRUE	4.238699375630335	1.3542946645211555e-4	TRUE	Significant protective (Î²<0)
Adverse effects of medical treatment	3	D69.5-D69.59, D70.1-D70.2, D78-D78.89, D89.81-D89.813, E03.2, E06.4, E09-E09.9, E16.0, E23.1, E24.2, E27.3, E36-E36.8, E66.1, E87.0-E87.99, E89-E89.9, G21.0-G21.19, G24.0-G24.09, G25.1, G25.4, G25.6-G25.79, G62.0, G72.0, G93.7, G96.0, G96.11, G97-G97.9, H05.33-H05.339, H05.42-H05.53, H59-H59.89, H91.0-H91.09, H95-H95.9, I95.2-I95.81, I97-I97.9, J70-J70.4, J95-J95.9, K08.5-K08.59, K43-K43.9, K52.0, K62.7, K68.11, K91-K91.9, K94-K95.89, L23.3, L27.0-L27.1, L56.0-L56.1, L64.0, L76-L76.82, M10.2-M10.29, M87.1-M87.19, M96-M96.9, N14-N14.4, N30.4-N30.41, N46.021, N46.121, N52.2-N52.39, N65-N65.1, N99-N99.9, P93-P93.8, P96.2, P96.5, R50.2-R50.83, Y40-Y84.9, Y88-Y88.3, Z21.0, Z42-Z51.9, Z88-Z94.0, Z94.6-Z99.9	Injuries	Unintentional injuries	Adverse effects of medical treatment	NA	Diagnoses - main ICD10: M96 Postprocedural musculoskeletal disorders, not elsewhere classified		FALSE	Diagnoses - main ICD10: M96 Postprocedural musculoskeletal disorders, not elsewhere classified	22	22	-0.00197835	3.2875433692455006e-4	-8.75227	1.7690205397803867e-9	0.14276073848251652	21	1	0	-0.00720174	0.022187017877667317	0.7488601598514777	3.1043938237907705e-4	0.8162526115711922	0	-0.00200364	4.0085670338100557e-4	5.780950603292815e-7	-0.0020146	6.771237501963802e-4	0.00721867	FALSE	NA	7	7	TRUE	8.752267124545622	8.642100341877954e-9	TRUE	Significant protective (Î²<0)
Chronic kidney disease	3	D63.1, E08.2-E08.29, E10.2-E10.29, E11.2-E11.29, E12.2, E13.2-E13.29, E14.2, I12-I13.9, N02-N08.8, N15.0, N17-N19, Q60-Q63.2, Q63.8-Q63.9, Q64.2-Q64.9	Non-communicable diseases	Diabetes and kidney diseases	Chronic kidney disease	NA	Diagnoses - main ICD10: N02 Recurrent and persistent haematuria		TRUE	Diagnoses - main ICD10: N02 Recurrent and persistent haematuria	22	22	0.00302441	4.85341920184363e-4	-9.33536	4.6200293710468507e-10	0.6420527857017498	21	0.9999999999995868	0	-0.0205141	0.0327547	0.5382041383777028	0.00139896	0.4806330740539928	0	0.00280615	6.053848602320383e-4	3.563995828595172e-6	0.0028051	0.0010163	0.011731295166807383	FALSE	NA	7	7	TRUE	9.33536	2.5976768916452106e-9	TRUE	Significant risk (Î²â‰¥0)
Other non-communicable diseases	2	B37.3-B37.49, C7A00-C7B8, D25-D26, D3A00-D3A8, D55-D61.9, D64-D69.49, D69.6-D70.0, D70.4-D77, D79-D85, D86.8, D86.82-D86.84, D86.86-D86.89, D87-D89.2, D89.8, D89.82-D99, E03-E03.1, E03.3-E06.3, E06.5-E07.9, E15-E16, E16.1-E23.0, E23.2-E24.1, E24.3, E24.8-E27.2, E27.4-E34, E34.1-E35.8, E37-E39, E47-E49., E62, E65-E66.09, E66.2-E80.09, E80.3-E85.9, E88-E88.9, E90-E998, G71.2, K00-K08.499, K08.8-K14.9, M26-M27.9, N10-N13.9, N15, N15.1-N16.8, N19.0-N29, N29.1-N30.31, N30.8-N46.02, N46.022-N46.12, N46.122-N49.1, N49.8-N52.1, N52.8-N59, N61-N64.9, N66-N69, N72-N72.0, N75-N81.9, N83-N84, N84.2-N86, N88-N95.9, N97-N98.9, P96.0, Q00-Q15.9, Q17-Q57, Q63.3, Q64-Q64.19, Q65-Q99.9, R30-R39.9, R86-R87.9	Non-communicable diseases	Other non-communicable diseases	NA	NA	Diagnoses - main ICD10: N12 Tubulo-interstitial nephritis, not specified as acute or chronic		FALSE	Diagnoses - main ICD10: N12 Tubulo-interstitial nephritis, not specified as acute or chronic	22	22	-0.00100003	3.678582815863677e-4	-2.18326	0.00655749	0.3630432830595911	21	0.9999999999999989	0	0.00730154	0.024826	0.7717056085236276	-0.000493383	0.7415391051539932	0	-0.000937465	4.5910243388445866e-4	0.0411563	-0.00093103	8.107905248559754e-4	0.2637579417147227	FALSE	NA	7	7	TRUE	2.1832624827603873	0.011040290854480772	TRUE	Significant protective (Î²<0)
Other non-communicable diseases	2	B37.3-B37.49, C7A00-C7B8, D25-D26, D3A00-D3A8, D55-D61.9, D64-D69.49, D69.6-D70.0, D70.4-D77, D79-D85, D86.8, D86.82-D86.84, D86.86-D86.89, D87-D89.2, D89.8, D89.82-D99, E03-E03.1, E03.3-E06.3, E06.5-E07.9, E15-E16, E16.1-E23.0, E23.2-E24.1, E24.3, E24.8-E27.2, E27.4-E34, E34.1-E35.8, E37-E39, E47-E49., E62, E65-E66.09, E66.2-E80.09, E80.3-E85.9, E88-E88.9, E90-E998, G71.2, K00-K08.499, K08.8-K14.9, M26-M27.9, N10-N13.9, N15, N15.1-N16.8, N19.0-N29, N29.1-N30.31, N30.8-N46.02, N46.022-N46.12, N46.122-N49.1, N49.8-N52.1, N52.8-N59, N61-N64.9, N66-N69, N72-N72.0, N75-N81.9, N83-N84, N84.2-N86, N88-N95.9, N97-N98.9, P96.0, Q00-Q15.9, Q17-Q57, Q63.3, Q64-Q64.19, Q65-Q99.9, R30-R39.9, R86-R87.9	Non-communicable diseases	Other non-communicable diseases	NA	NA	Diagnoses - main ICD10: N13 Obstructive and reflux uropathy		FALSE	Diagnoses - main ICD10: N13 Obstructive and reflux uropathy	22	22	-0.00305012	9.11738225900577e-4	-3.0853	8.216778188473807e-4	0.6721145546478405	21	0.9999999999993414	0	-0.0311438	0.0615315	0.6182890332327673	0.00166968	0.6528612454993898	0	-0.00334161	0.0011097	0.00260161	-0.00335687	0.00190744	0.0929888	FALSE	NA	7	7	TRUE	3.085298436626482	0.00161092	TRUE	Significant protective (Î²<0)
Chronic kidney disease	3	D63.1, E08.2-E08.29, E10.2-E10.29, E11.2-E11.29, E12.2, E13.2-E13.29, E14.2, I12-I13.9, N02-N08.8, N15.0, N17-N19, Q60-Q63.2, Q63.8-Q63.9, Q64.2-Q64.9	Non-communicable diseases	Diabetes and kidney diseases	Chronic kidney disease	NA	Diagnoses - main ICD10: N17 Acute renal failure		TRUE	Diagnoses - main ICD10: N17 Acute renal failure	22	22	-0.00365877	7.739027614628099e-4	-5.64381	2.2708842222673442e-6	1.5643186418424777	21	0.9999999968753885	0	-0.0485028	0.0522293	0.36414299176623954	0.00266519	0.4006844227099712	0	-0.00397151	9.696753522018895e-4	4.2087866713191056e-5	-0.00398904	0.00170275	0.029072545769804867	FALSE	NA	7	7	TRUE	5.6438050070890124	6.700232655798699e-6	TRUE	Significant protective (Î²<0)
Chronic kidney disease	3	D63.1, E08.2-E08.29, E10.2-E10.29, E11.2-E11.29, E12.2, E13.2-E13.29, E14.2, I12-I13.9, N02-N08.8, N15.0, N17-N19, Q60-Q63.2, Q63.8-Q63.9, Q64.2-Q64.9	Non-communicable diseases	Diabetes and kidney diseases	Chronic kidney disease	NA	Diagnoses - main ICD10: N18 Chronic renal failure		TRUE	Diagnoses - main ICD10: N18 Chronic renal failure	22	22	-0.00346075	5.860021967587517e-4	-8.45449	3.5116496806712647e-9	0.14690049441752434	21	0.9999999999999999	0	0.00971797	0.0395481	0.8083989310740445	-0.000783245	0.7423995872888192	0	-0.00335934	7.320453452215806e-4	4.454126373378946e-6	-0.00334908	0.00114448	0.00806888	FALSE	NA	7	7	TRUE	8.454488815470915	1.5855630376364195e-8	TRUE	Significant protective (Î²<0)
Chronic kidney disease	3	D63.1, E08.2-E08.29, E10.2-E10.29, E11.2-E11.29, E12.2, E13.2-E13.29, E14.2, I12-I13.9, N02-N08.8, N15.0, N17-N19, Q60-Q63.2, Q63.8-Q63.9, Q64.2-Q64.9	Non-communicable diseases	Diabetes and kidney diseases	Chronic kidney disease	NA	Diagnoses - main ICD10: N19 Unspecified renal failure		TRUE	Diagnoses - main ICD10: N19 Unspecified renal failure	22	22	-0.00280835	3.386022783626074e-4	-15.9604	1.0953990992956356e-16	0.23146777104770433	21	1	0	-0.0124672	0.022851656934012192	0.5913951649072227	5.740486327274235e-4	0.6770088052954236	0	-0.00290334	4.2296381631711573e-4	6.682917353695151e-12	-0.00291969	6.839666474621451e-4	3.4169435812132705e-4	FALSE	NA	7	7	TRUE	15.960427620510663	1.8134940643894413e-15	TRUE	Significant protective (Î²<0)
Urinary diseases and male infertility	3	N10-N13.9, N15, N15.1-N16.8, N19.0-N29, N29.1-N30.31, N30.8-N46.02, N46.022-N46.12, N46.122-N49.1, N49.8-N52.1, N52.8-N59, N66-N69, N78-N79, R86-R86.9	Non-communicable diseases	Other non-communicable diseases	Urinary diseases and male infertility	NA	Diagnoses - main ICD10: N20 Calculus of kidney and ureter		TRUE	Diagnoses - main ICD10: N20 Calculus of kidney and ureter	22	22	-0.00494813	0.00154208	-2.8751	0.00133321	0.3250753159254187	21	0.9999999999999996	0	0.016450170744972556	0.10407201052547821	0.8759904142426398	-0.00127176	0.8391561875619391	0	-0.00471406	0.00196169	0.016258180111750113	-0.00470868	0.00327743	0.16553594959039047	FALSE	NA	7	7	TRUE	2.875101823612249	0.00253055	TRUE	Significant protective (Î²<0)
Urinary diseases and male infertility	3	N10-N13.9, N15, N15.1-N16.8, N19.0-N29, N29.1-N30.31, N30.8-N46.02, N46.022-N46.12, N46.122-N49.1, N49.8-N52.1, N52.8-N59, N66-N69, N78-N79, R86-R86.9	Non-communicable diseases	Other non-communicable diseases	Urinary diseases and male infertility	NA	Diagnoses - main ICD10: N21 Calculus of lower urinary tract		TRUE	Diagnoses - main ICD10: N21 Calculus of lower urinary tract	22	22	9.060968186494527e-4	6.184701865030951e-4	-0.844955	0.14290415728459518	0.2777810850756554	21	0.9999999999999998	0	-0.00628448	0.0417394	0.8818272175084341	4.273544554312447e-4	0.8649393772633911	0	8.119174698285261e-4	7.917895615505005e-4	0.3051646873505689	8.127892815231652e-4	0.00141169	0.5709003862936217	FALSE	NA	7	7	TRUE	0.8449551367828781	0.18400912873470673	FALSE	Not significant
Urinary diseases and male infertility	3	N10-N13.9, N15, N15.1-N16.8, N19.0-N29, N29.1-N30.31, N30.8-N46.02, N46.022-N46.12, N46.122-N49.1, N49.8-N52.1, N52.8-N59, N66-N69, N78-N79, R86-R86.9	Non-communicable diseases	Other non-communicable diseases	Urinary diseases and male infertility	NA	Diagnoses - main ICD10: N23 Unspecified renal colic		TRUE	Diagnoses - main ICD10: N23 Unspecified renal colic	22	22	-0.0032314	9.697208499923634e-4	-3.06484	8.613206275819674e-4	0.0903173	21	1	0	0.00663119	0.0654446	0.9203012662011082	-0.000586159	0.881708	0	-0.00317758	0.00120718	0.0084827	-0.00317924	0.00194091	0.11631592094889767	FALSE	NA	7	7	TRUE	3.064835151834394	0.0016776	TRUE	Significant protective (Î²<0)
Adverse effects of medical treatment	3	D69.5-D69.59, D70.1-D70.2, D78-D78.89, D89.81-D89.813, E03.2, E06.4, E09-E09.9, E16.0, E23.1, E24.2, E27.3, E36-E36.8, E66.1, E87.0-E87.99, E89-E89.9, G21.0-G21.19, G24.0-G24.09, G25.1, G25.4, G25.6-G25.79, G62.0, G72.0, G93.7, G96.0, G96.11, G97-G97.9, H05.33-H05.339, H05.42-H05.53, H59-H59.89, H91.0-H91.09, H95-H95.9, I95.2-I95.81, I97-I97.9, J70-J70.4, J95-J95.9, K08.5-K08.59, K43-K43.9, K52.0, K62.7, K68.11, K91-K91.9, K94-K95.89, L23.3, L27.0-L27.1, L56.0-L56.1, L64.0, L76-L76.82, M10.2-M10.29, M87.1-M87.19, M96-M96.9, N14-N14.4, N30.4-N30.41, N46.021, N46.121, N52.2-N52.39, N65-N65.1, N99-N99.9, P93-P93.8, P96.2, P96.5, R50.2-R50.83, Y40-Y84.9, Y88-Y88.3, Z21.0, Z42-Z51.9, Z88-Z94.0, Z94.6-Z99.9	Injuries	Unintentional injuries	Adverse effects of medical treatment	NA	Diagnoses - main ICD10: N30 Cystitis		FALSE	Diagnoses - main ICD10: N30 Cystitis	22	22	-0.0017811	7.413372722636524e-4	-1.78832	0.0162809	0.23673878881958832	21	1	0	-0.00660277	0.0500314	0.8963246722718994	2.8656401301799576e-4	0.9241753671682802	0	-0.00192381	9.312062908458404e-4	0.038834594048406786	-0.0019325	0.00158776	0.23705951803114783	FALSE	NA	7	7	TRUE	1.7883203804932624	0.025269383986527647	TRUE	Significant protective (Î²<0)
Other non-communicable diseases	2	B37.3-B37.49, C7A00-C7B8, D25-D26, D3A00-D3A8, D55-D61.9, D64-D69.49, D69.6-D70.0, D70.4-D77, D79-D85, D86.8, D86.82-D86.84, D86.86-D86.89, D87-D89.2, D89.8, D89.82-D99, E03-E03.1, E03.3-E06.3, E06.5-E07.9, E15-E16, E16.1-E23.0, E23.2-E24.1, E24.3, E24.8-E27.2, E27.4-E34, E34.1-E35.8, E37-E39, E47-E49., E62, E65-E66.09, E66.2-E80.09, E80.3-E85.9, E88-E88.9, E90-E998, G71.2, K00-K08.499, K08.8-K14.9, M26-M27.9, N10-N13.9, N15, N15.1-N16.8, N19.0-N29, N29.1-N30.31, N30.8-N46.02, N46.022-N46.12, N46.122-N49.1, N49.8-N52.1, N52.8-N59, N61-N64.9, N66-N69, N72-N72.0, N75-N81.9, N83-N84, N84.2-N86, N88-N95.9, N97-N98.9, P96.0, Q00-Q15.9, Q17-Q57, Q63.3, Q64-Q64.19, Q65-Q99.9, R30-R39.9, R86-R87.9	Non-communicable diseases	Other non-communicable diseases	NA	NA	Diagnoses - main ICD10: N39 Other disorders of urinary system		FALSE	Diagnoses - main ICD10: N39 Other disorders of urinary system	22	22	-0.00889805	0.0017658	-6.33004	4.6769667950141985e-7	0.7133335791471016	21	0.9999999999987923	0	-0.0921322	0.11917041558239824	0.4484972485029235	0.00494682	0.49289354257655005	0	-0.00987842	0.00220923	7.769570695790394e-6	-0.00990798	0.00375295	0.015308963614166485	FALSE	NA	7	7	TRUE	6.3300357134340866	1.498640973026055e-6	TRUE	Significant protective (Î²<0)
Benign prostatic hyperplasia	4	N40-N40.9	Non-communicable diseases	Other non-communicable diseases	Urinary diseases and male infertility	Benign prostatic hyperplasia	Diagnoses - main ICD10: N40 Hyperplasia of prostate		TRUE	Diagnoses - main ICD10: N40 Hyperplasia of prostate	22	22	-0.0158801	0.0021557	-12.7567	1.7509183380710167e-13	0.0838699	21	0.9999999999999999	0	-0.00741445	0.14548391200879832	0.9598597240075997	-0.000503134	0.9541702091641733	0	-0.0159705	0.0026614	1.9637583642740066e-9	-0.0159849	0.00446145	0.00175307	FALSE	NA	7	7	TRUE	12.756734108715051	1.8436327981151804e-12	TRUE	Significant protective (Î²<0)
Other non-communicable diseases	2	B37.3-B37.49, C7A00-C7B8, D25-D26, D3A00-D3A8, D55-D61.9, D64-D69.49, D69.6-D70.0, D70.4-D77, D79-D85, D86.8, D86.82-D86.84, D86.86-D86.89, D87-D89.2, D89.8, D89.82-D99, E03-E03.1, E03.3-E06.3, E06.5-E07.9, E15-E16, E16.1-E23.0, E23.2-E24.1, E24.3, E24.8-E27.2, E27.4-E34, E34.1-E35.8, E37-E39, E47-E49., E62, E65-E66.09, E66.2-E80.09, E80.3-E85.9, E88-E88.9, E90-E998, G71.2, K00-K08.499, K08.8-K14.9, M26-M27.9, N10-N13.9, N15, N15.1-N16.8, N19.0-N29, N29.1-N30.31, N30.8-N46.02, N46.022-N46.12, N46.122-N49.1, N49.8-N52.1, N52.8-N59, N61-N64.9, N66-N69, N72-N72.0, N75-N81.9, N83-N84, N84.2-N86, N88-N95.9, N97-N98.9, P96.0, Q00-Q15.9, Q17-Q57, Q63.3, Q64-Q64.19, Q65-Q99.9, R30-R39.9, R86-R87.9	Non-communicable diseases	Other non-communicable diseases	NA	NA	Diagnoses - main ICD10: N62 Hypertrophy of breast		FALSE	Diagnoses - main ICD10: N62 Hypertrophy of breast	22	22	-0.00195076	3.258742657441381e-4	-8.66802	2.1477360511103418e-9	0.0626154	21	0.9999999999999999	0	-0.0011948	0.0219926	0.9572134580002936	-4.49284e-05	0.9729173754669062	0	-0.00194991	4.0157999544639285e-4	1.2003213242632672e-6	-0.00194274	6.609609926403005e-4	0.00783463	FALSE	NA	7	7	TRUE	8.668019092893289	1.0322989406949708e-8	TRUE	Significant protective (Î²<0)
Adverse effects of medical treatment	3	D69.5-D69.59, D70.1-D70.2, D78-D78.89, D89.81-D89.813, E03.2, E06.4, E09-E09.9, E16.0, E23.1, E24.2, E27.3, E36-E36.8, E66.1, E87.0-E87.99, E89-E89.9, G21.0-G21.19, G24.0-G24.09, G25.1, G25.4, G25.6-G25.79, G62.0, G72.0, G93.7, G96.0, G96.11, G97-G97.9, H05.33-H05.339, H05.42-H05.53, H59-H59.89, H91.0-H91.09, H95-H95.9, I95.2-I95.81, I97-I97.9, J70-J70.4, J95-J95.9, K08.5-K08.59, K43-K43.9, K52.0, K62.7, K68.11, K91-K91.9, K94-K95.89, L23.3, L27.0-L27.1, L56.0-L56.1, L64.0, L76-L76.82, M10.2-M10.29, M87.1-M87.19, M96-M96.9, N14-N14.4, N30.4-N30.41, N46.021, N46.121, N52.2-N52.39, N65-N65.1, N99-N99.9, P93-P93.8, P96.2, P96.5, R50.2-R50.83, Y40-Y84.9, Y88-Y88.3, Z21.0, Z42-Z51.9, Z88-Z94.0, Z94.6-Z99.9	Injuries	Unintentional injuries	Adverse effects of medical treatment	NA	Diagnoses - main ICD10: N99 Postprocedural disorders of genito-urinary system, not elsewhere classified		FALSE	Diagnoses - main ICD10: N99 Postprocedural disorders of genito-urinary system, not elsewhere classified	22	22	-0.0005387	3.357979116051635e-4	-0.963924	0.10866147420228892	2.0154152951612265	21	0.9999999635782133	0	-0.0251799	0.022662361437602942	0.27971019130488134	0.00146449	0.2897762403849849	0	-0.00081308	4.0851590863584503e-4	0.046554895906537816	-0.000821043	7.362512637240849e-4	0.27737842381025085	FALSE	NA	7	7	TRUE	0.9639244072207939	0.1439160858323649	FALSE	Not significant
Other non-communicable diseases	2	B37.3-B37.49, C7A00-C7B8, D25-D26, D3A00-D3A8, D55-D61.9, D64-D69.49, D69.6-D70.0, D70.4-D77, D79-D85, D86.8, D86.82-D86.84, D86.86-D86.89, D87-D89.2, D89.8, D89.82-D99, E03-E03.1, E03.3-E06.3, E06.5-E07.9, E15-E16, E16.1-E23.0, E23.2-E24.1, E24.3, E24.8-E27.2, E27.4-E34, E34.1-E35.8, E37-E39, E47-E49., E62, E65-E66.09, E66.2-E80.09, E80.3-E85.9, E88-E88.9, E90-E998, G71.2, K00-K08.499, K08.8-K14.9, M26-M27.9, N10-N13.9, N15, N15.1-N16.8, N19.0-N29, N29.1-N30.31, N30.8-N46.02, N46.022-N46.12, N46.122-N49.1, N49.8-N52.1, N52.8-N59, N61-N64.9, N66-N69, N72-N72.0, N75-N81.9, N83-N84, N84.2-N86, N88-N95.9, N97-N98.9, P96.0, Q00-Q15.9, Q17-Q57, Q63.3, Q64-Q64.19, Q65-Q99.9, R30-R39.9, R86-R87.9	Non-communicable diseases	Other non-communicable diseases	NA	NA	Diagnoses - main ICD10: Q21 Congenital malformations of cardiac septa		FALSE	Diagnoses - main ICD10: Q21 Congenital malformations of cardiac septa	22	22	5.435577596359323e-4	3.803878466675993e-4	-0.815261	0.1530166809505515	0.5646854660549921	21	1	0	0.00879996	0.025671617180820207	0.7353334799768005	-0.000490699	0.7510544037806217	0	6.288608606571128e-4	4.6656930198832867e-4	0.17770978558236658	6.29556322400709e-4	7.71722909895063e-4	0.42378274339281374	FALSE	NA	7	7	TRUE	0.8152612224510918	0.19403817414155042	FALSE	Not significant
Cardiovascular diseases	2	B33.2-B33.24, D86.85, G45-G46.8, I00.0-I01.9, I02.0, I03-I11.9, I14-I27.0, I27.2-I83.93, I86-I89.0, I89.9-I95.1, I98, I98.4-ID5.9, K75.1, R00-R01.2, R07-R07.9	Non-communicable diseases	Cardiovascular diseases	NA	NA	Diagnoses - main ICD10: R00 Abnormalities of heart beat		TRUE	Diagnoses - main ICD10: R00 Abnormalities of heart beat	22	22	0.00306134	0.00105598	-2.42677	0.00374306	0.4433500426099809	21	0.9999999999999907	0	0.00525049	0.0712662	0.9420013701490617	-0.000130107	0.9757962557976241	0	0.00331095	0.00131559	0.011845874018360248	0.00332212	0.00224787	0.1542781247666526	FALSE	NA	7	7	TRUE	2.4267729727086436	0.00656137	TRUE	Significant risk (Î²â‰¥0)
Chronic respiratory diseases	2	D86-D86.2, D86.9, G47.3-G47.39, J07-J08, J18.7, J19, J23-J35.9, J37-J68.9, J70.8-J84.9, J85.9, J87-J91, J91.8-J94.9, J96-J99.8, R05.0-R06.9, R08-R09.89, R84-R84.9, R91-R91.8	Non-communicable diseases	Chronic respiratory diseases	NA	NA	Diagnoses - main ICD10: R05 Cough		TRUE	Diagnoses - main ICD10: R05 Cough	22	22	-0.0029343	6.321142171193036e-4	-5.46219	3.449942977755449e-6	0.6371184680936831	21	0.9999999999996181	0	0.00732394	0.042660147555395975	0.8654134669397908	-0.000609673	0.8123979331311288	0	-0.0027028	8.042589008915264e-4	7.776959454887944e-4	-0.00270259	0.00142538	0.071798	FALSE	NA	7	7	TRUE	5.462188083086382	9.658503666472698e-6	TRUE	Significant protective (Î²<0)
Chronic respiratory diseases	2	D86-D86.2, D86.9, G47.3-G47.39, J07-J08, J18.7, J19, J23-J35.9, J37-J68.9, J70.8-J84.9, J85.9, J87-J91, J91.8-J94.9, J96-J99.8, R05.0-R06.9, R08-R09.89, R84-R84.9, R91-R91.8	Non-communicable diseases	Chronic respiratory diseases	NA	NA	Diagnoses - main ICD10: R06 Abnormalities of breathing		TRUE	Diagnoses - main ICD10: R06 Abnormalities of breathing	22	22	-0.000610304	0.00150448	-0.164313	0.6849949097881803	0.13953309774411915	21	1	0	0.0180884	0.10153474159435452	0.8603975570660598	-0.00111131	0.8557263839258533	0	-0.000557815	0.00180256	0.756974	-0.000555762	0.00321856	0.8645612027262386	FALSE	NA	7	7	TRUE	0.16431265574716375	0.7187622644960483	FALSE	Not significant
