## Supplemental Tables for "58 risk and 34 protective effects of *GLP1R* on disease phenome and adverse neonatal health" (part 2 of 3)

### Sheet: ST8, GLP1R male MR (continued)
Supplementary Table 8. MR-PheWAS results GLP-1R, male population
Cardiovascular diseases	2	B33.2-B33.24, D86.85, G45-G46.8, I00.0-I01.9, I02.0, I03-I11.9, I14-I27.0, I27.2-I83.93, I86-I89.0, I89.9-I95.1, I98, I98.4-ID5.9, K75.1, R00-R01.2, R07-R07.9	Non-communicable diseases	Cardiovascular diseases	NA	NA	Diagnoses - main ICD10: R07 Pain in throat and chest		TRUE	Diagnoses - main ICD10: R07 Pain in throat and chest	22	22	-0.00626687	0.00329981	-1.24001	0.057543047760601325	0.5135220692119393	21	1	0	-0.102144	0.2226977050952542	0.6514182574454623	0.00569824	0.6713825863101482	0	-0.0071788	0.00412171	0.0815601	-0.00720922	0.00672608	0.2959600589648581	FALSE	NA	7	7	TRUE	1.240007139481531	0.080886	FALSE	Not significant
Chronic respiratory diseases	2	D86-D86.2, D86.9, G47.3-G47.39, J07-J08, J18.7, J19, J23-J35.9, J37-J68.9, J70.8-J84.9, J85.9, J87-J91, J91.8-J94.9, J96-J99.8, R05.0-R06.9, R08-R09.89, R84-R84.9, R91-R91.8	Non-communicable diseases	Chronic respiratory diseases	NA	NA	Diagnoses - main ICD10: R09 Other symptoms and signs involving the circulatory and respiratory systems		TRUE	Diagnoses - main ICD10: R09 Other symptoms and signs involving the circulatory and respiratory systems	22	22	8.760623493041627e-5	3.961096243344835e-4	-0.0835657	0.824963	0.20009474670499103	21	1	0	-0.00207852	0.026732705212369073	0.9387979854463109	1.2873843942232666e-4	0.9362172354068845	0	4.012085904644151e-5	5.016411766873284e-4	0.9362538004718144	3.978239956127933e-5	8.877709769525776e-4	0.9646809002936217	FALSE	NA	7	7	TRUE	0.0835657	0.8406665993272113	FALSE	Not significant
Digestive diseases	2	I84-I85.9, I98.2, K15.9-K42.9, K44-K52, K52.2-K62, K62.4-K62.6, K62.8-K63.4, K63.8-K67, K67.8-K68.1, K68.12-K75, K75.2, K75.4-K76.2, K76.4-K90.9, K92-K93, K93.8, K96-K99, N29.0, N49.5, R11-R19.8, R85-R85.9, Z52.6, Z94.4	Non-communicable diseases	Digestive diseases	NA	NA	Diagnoses - main ICD10: R11 Nausea and vomiting		TRUE	Diagnoses - main ICD10: R11 Nausea and vomiting	22	22	-0.00599438	9.183740984712416e-4	-10.1738	6.702548957918348e-11	0.15138595939717234	21	0.9999999999999999	0	0.015410659137050321	0.0619793	0.8061731366289361	-0.00127216	0.733403	0	-0.00578429	0.00119136	1.2026381151607612e-6	-0.00575122	0.00201095	0.00937633	FALSE	NA	7	7	TRUE	10.173760005084564	4.5394536124083356e-10	TRUE	Significant protective (Î²<0)
Digestive diseases	2	I84-I85.9, I98.2, K15.9-K42.9, K44-K52, K52.2-K62, K62.4-K62.6, K62.8-K63.4, K63.8-K67, K67.8-K68.1, K68.12-K75, K75.2, K75.4-K76.2, K76.4-K90.9, K92-K93, K93.8, K96-K99, N29.0, N49.5, R11-R19.8, R85-R85.9, Z52.6, Z94.4	Non-communicable diseases	Digestive diseases	NA	NA	Diagnoses - main ICD10: R12 Heartburn		TRUE	Diagnoses - main ICD10: R12 Heartburn	22	22	-0.00366285	5.270820478695329e-4	-11.4352	3.671282485594247e-12	0.3667085105775086	21	0.9999999999999986	0	-0.0122543	0.0355718	0.7340702193059695	5.106112193746017e-4	0.8115876420434291	0	-0.00378884	6.372942331430511e-4	2.761236579291648e-9	-0.00380177	0.00114788	0.0033156	FALSE	NA	7	7	TRUE	11.435182197567705	3.3152793354760174e-11	TRUE	Significant protective (Î²<0)
Digestive diseases	2	I84-I85.9, I98.2, K15.9-K42.9, K44-K52, K52.2-K62, K62.4-K62.6, K62.8-K63.4, K63.8-K67, K67.8-K68.1, K68.12-K75, K75.2, K75.4-K76.2, K76.4-K90.9, K92-K93, K93.8, K96-K99, N29.0, N49.5, R11-R19.8, R85-R85.9, Z52.6, Z94.4	Non-communicable diseases	Digestive diseases	NA	NA	Diagnoses - main ICD10: R13 Dysphagia		TRUE	Diagnoses - main ICD10: R13 Dysphagia	22	22	0.00425392	0.00118613	-3.47459	3.3528225471527736e-4	0.0729918	21	0.9999999999999999	0	-0.00877926	0.0800495	0.9137618603383951	7.745952941160762e-4	0.8722848673036929	0	0.00409928	0.00144953	0.00468389	0.00409425	0.002469	0.11212790133770364	FALSE	NA	7	7	TRUE	3.474589431608981	6.987000832528157e-4	TRUE	Significant risk (Î²â‰¥0)
Digestive diseases	2	I84-I85.9, I98.2, K15.9-K42.9, K44-K52, K52.2-K62, K62.4-K62.6, K62.8-K63.4, K63.8-K67, K67.8-K68.1, K68.12-K75, K75.2, K75.4-K76.2, K76.4-K90.9, K92-K93, K93.8, K96-K99, N29.0, N49.5, R11-R19.8, R85-R85.9, Z52.6, Z94.4	Non-communicable diseases	Digestive diseases	NA	NA	Diagnoses - main ICD10: R14 Flatulence and related conditions		TRUE	Diagnoses - main ICD10: R14 Flatulence and related conditions	22	22	-0.0027656	3.5086204200838664e-4	-14.4929	3.214332241075532e-15	0.0754353	21	1	0	1.879298806860252e-4	0.023679	0.9937462421937515	-0.000175536	0.9019703557471844	0	-0.00271972	4.343750951673828e-4	3.8194572965100486e-10	-0.0027093	7.530936630679632e-4	0.00169333	FALSE	NA	7	7	TRUE	14.492909235535212	4.561290513526231e-14	TRUE	Significant protective (Î²<0)
Digestive diseases	2	I84-I85.9, I98.2, K15.9-K42.9, K44-K52, K52.2-K62, K62.4-K62.6, K62.8-K63.4, K63.8-K67, K67.8-K68.1, K68.12-K75, K75.2, K75.4-K76.2, K76.4-K90.9, K92-K93, K93.8, K96-K99, N29.0, N49.5, R11-R19.8, R85-R85.9, Z52.6, Z94.4	Non-communicable diseases	Digestive diseases	NA	NA	Diagnoses - main ICD10: R15 Faecal incontinence		TRUE	Diagnoses - main ICD10: R15 Faecal incontinence	22	22	-0.00201663	4.0427269917011656e-4	-6.21527	6.091622139952095e-7	0.18921218977635867	21	1	0	0.0051092	0.027283560425321884	0.8533412905238829	-0.000423506	0.7966051747926418	0	-0.00196494	5.097500644567248e-4	1.1586142162128385e-4	-0.00196542	9.273498066619193e-4	0.0461425	FALSE	NA	7	7	TRUE	6.215267043553859	1.890941039276796e-6	TRUE	Significant protective (Î²<0)
Digestive diseases	2	I84-I85.9, I98.2, K15.9-K42.9, K44-K52, K52.2-K62, K62.4-K62.6, K62.8-K63.4, K63.8-K67, K67.8-K68.1, K68.12-K75, K75.2, K75.4-K76.2, K76.4-K90.9, K92-K93, K93.8, K96-K99, N29.0, N49.5, R11-R19.8, R85-R85.9, Z52.6, Z94.4	Non-communicable diseases	Digestive diseases	NA	NA	Diagnoses - main ICD10: R19 Other symptoms and signs involving the digestive system and abdomen		TRUE	Diagnoses - main ICD10: R19 Other symptoms and signs involving the digestive system and abdomen	22	22	0.00101154	0.0017009	-0.258031	0.5520383448767359	0.8077434481286365	21	1	0	-0.0514143	0.11479	0.6590406791381396	0.0031158	0.6527652870130254	0	4.4330207397714246e-4	0.00210095	0.8328869890111943	4.359089983971288e-4	0.0036762	0.9067383626240573	FALSE	NA	7	7	TRUE	0.25803075489761224	0.600392	FALSE	Not significant
Skin and subcutaneous diseases	2	A46-A46.0, A66-A67.3, A67.9, B07-B09, B35-B36.9, B85-B88.9, D86.3, E80.1-E80.29, I89.1-I89.8, L00-L23.2, L23.4-L27, L27.2-L54.8, L56, L56.2-L57.9, L59-L64, L64.8-L75.9, L77-L92.9, L94-L99.8, M72.5-M72.6, N49.2-N49.3, R20-R24.0	Non-communicable diseases	Skin and subcutaneous diseases	NA	NA	Diagnoses - main ICD10: R20 Disturbances of skin sensation		TRUE	Diagnoses - main ICD10: R20 Disturbances of skin sensation	22	22	-0.00391589	6.26193264280336e-4	-9.39643	4.013968734334707e-10	0.11466586649008487	21	1	0	-0.0107905	0.0422606	0.8010745016935127	4.0857303145041044e-4	0.8723960599621516	0	-0.0040046	7.900998805353177e-4	4.0102897878212723e-7	-0.00401828	0.00134833	0.0071375	FALSE	NA	7	7	TRUE	9.396426014648432	2.3923253656634854e-9	TRUE	Significant protective (Î²<0)
Skin and subcutaneous diseases	2	A46-A46.0, A66-A67.3, A67.9, B07-B09, B35-B36.9, B85-B88.9, D86.3, E80.1-E80.29, I89.1-I89.8, L00-L23.2, L23.4-L27, L27.2-L54.8, L56, L56.2-L57.9, L59-L64, L64.8-L75.9, L77-L92.9, L94-L99.8, M72.5-M72.6, N49.2-N49.3, R20-R24.0	Non-communicable diseases	Skin and subcutaneous diseases	NA	NA	Diagnoses - main ICD10: R21 Rash and other nonspecific skin eruption		TRUE	Diagnoses - main ICD10: R21 Rash and other nonspecific skin eruption	22	22	0.00202469	4.0546527569975527e-4	-6.22696	5.929737414340874e-7	0.49713891686973855	21	1	0	-0.0150882	0.027364	0.5874769125436896	0.00101706	0.5387504783870475	0	0.00183677	5.060615603033862e-4	2.839206595481777e-4	0.00182545	9.03831899441495e-4	0.0563598	FALSE	NA	7	7	TRUE	6.226964538006352	1.860064999445874e-6	TRUE	Significant risk (Î²â‰¥0)
Skin and subcutaneous diseases	2	A46-A46.0, A66-A67.3, A67.9, B07-B09, B35-B36.9, B85-B88.9, D86.3, E80.1-E80.29, I89.1-I89.8, L00-L23.2, L23.4-L27, L27.2-L54.8, L56, L56.2-L57.9, L59-L64, L64.8-L75.9, L77-L92.9, L94-L99.8, M72.5-M72.6, N49.2-N49.3, R20-R24.0	Non-communicable diseases	Skin and subcutaneous diseases	NA	NA	Diagnoses - main ICD10: R22 Localised swelling, mass and lump of skin and subcutaneous tissue		TRUE	Diagnoses - main ICD10: R22 Localised swelling, mass and lump of skin and subcutaneous tissue	22	22	0.00162022	0.000765207	-1.4656	0.0342292	0.5590124705014644	21	0.9999999999998999	0	0.0092499	0.0516423	0.8596497761985125	-0.000453452	0.8840140061061877	0	0.00173097	8.988197335689112e-4	0.0541259	0.00172957	0.00165409	0.3076196462062205	FALSE	NA	7	7	TRUE	1.465603636933742	0.050496497702210354	FALSE	Not significant
Neurological disorders	2	F00-F02.0, F02.2-F02.3, F02.8-F03.91, F06.2, G10-G13.8, G15-G21, G21.2-G24, G24.1-G25.0, G25.2-G25.3, G25.5, G25.8-G31.1, G31.8-G44.89, G48-G54.1, G54.5-G62, G62.2-G71.19, G71.3-G72, G72.1-G93.6, G93.8-G96, G96.1, G96.12-G96.9, G98-G99.8, M33-M33.99, M60-M60.19, M60.8-M60.9, M79.7, R25-R29.91, R41-R42.0, R90-R90.89	Non-communicable diseases	Neurological disorders	NA	NA	Diagnoses - main ICD10: R25 Abnormal involuntary movements		FALSE	Diagnoses - main ICD10: R25 Abnormal involuntary movements	22	22	6.123484348626593e-4	3.4135364823372497e-4	-1.13768	0.0728319	0.5034927274573905	21	0.9999999999999656	0	0.010682948891214177	0.023037304537560196	0.6478528090840986	-0.000598522	0.6666569604381043	0	7.625778668308257e-4	4.379083585239313e-4	0.0816118	7.651668522110613e-4	7.14496920183268e-4	0.2963611779054316	FALSE	NA	7	7	TRUE	1.137678485914177	0.10048101814864786	FALSE	Not significant
Neurological disorders	2	F00-F02.0, F02.2-F02.3, F02.8-F03.91, F06.2, G10-G13.8, G15-G21, G21.2-G24, G24.1-G25.0, G25.2-G25.3, G25.5, G25.8-G31.1, G31.8-G44.89, G48-G54.1, G54.5-G62, G62.2-G71.19, G71.3-G72, G72.1-G93.6, G93.8-G96, G96.1, G96.12-G96.9, G98-G99.8, M33-M33.99, M60-M60.19, M60.8-M60.9, M79.7, R25-R29.91, R41-R42.0, R90-R90.89	Non-communicable diseases	Neurological disorders	NA	NA	Diagnoses - main ICD10: R26 Abnormalities of gait and mobility		FALSE	Diagnoses - main ICD10: R26 Abnormalities of gait and mobility	22	22	-0.001798	4.167908640659678e-4	-4.79485	1.6038171054234272e-5	0.1768190972519002	21	1	0	0.00144474	0.028128406783684588	0.9595463911376074	-0.000192725	0.9093600793615577	0	-0.00180904	4.8570855240950584e-4	1.9566970746721696e-4	-0.00181218	8.634869681461392e-4	0.0481167	FALSE	NA	7	7	TRUE	4.7948451588911265	4.050317774713401e-5	TRUE	Significant protective (Î²<0)
Neurological disorders	2	F00-F02.0, F02.2-F02.3, F02.8-F03.91, F06.2, G10-G13.8, G15-G21, G21.2-G24, G24.1-G25.0, G25.2-G25.3, G25.5, G25.8-G31.1, G31.8-G44.89, G48-G54.1, G54.5-G62, G62.2-G71.19, G71.3-G72, G72.1-G93.6, G93.8-G96, G96.1, G96.12-G96.9, G98-G99.8, M33-M33.99, M60-M60.19, M60.8-M60.9, M79.7, R25-R29.91, R41-R42.0, R90-R90.89	Non-communicable diseases	Neurological disorders	NA	NA	Diagnoses - main ICD10: R29 Other symptoms and signs involving the nervous and musculoskeletal systems		FALSE	Diagnoses - main ICD10: R29 Other symptoms and signs involving the nervous and musculoskeletal systems	22	22	0.00240677	6.756048034494253e-4	-3.43475	3.6749516102448234e-4	0.17608948940769953	21	1	0	0.00474537	0.045595289808533085	0.9181457342197235	-0.000138989	0.9595984541669389	0	0.00246432	8.344921546040962e-4	0.00314627	0.00246531	0.00143038	0.0994857	FALSE	NA	7	7	TRUE	3.4347483750946197	7.605108193423316e-4	TRUE	Significant risk (Î²â‰¥0)
Other non-communicable diseases	2	B37.3-B37.49, C7A00-C7B8, D25-D26, D3A00-D3A8, D55-D61.9, D64-D69.49, D69.6-D70.0, D70.4-D77, D79-D85, D86.8, D86.82-D86.84, D86.86-D86.89, D87-D89.2, D89.8, D89.82-D99, E03-E03.1, E03.3-E06.3, E06.5-E07.9, E15-E16, E16.1-E23.0, E23.2-E24.1, E24.3, E24.8-E27.2, E27.4-E34, E34.1-E35.8, E37-E39, E47-E49., E62, E65-E66.09, E66.2-E80.09, E80.3-E85.9, E88-E88.9, E90-E998, G71.2, K00-K08.499, K08.8-K14.9, M26-M27.9, N10-N13.9, N15, N15.1-N16.8, N19.0-N29, N29.1-N30.31, N30.8-N46.02, N46.022-N46.12, N46.122-N49.1, N49.8-N52.1, N52.8-N59, N61-N64.9, N66-N69, N72-N72.0, N75-N81.9, N83-N84, N84.2-N86, N88-N95.9, N97-N98.9, P96.0, Q00-Q15.9, Q17-Q57, Q63.3, Q64-Q64.19, Q65-Q99.9, R30-R39.9, R86-R87.9	Non-communicable diseases	Other non-communicable diseases	NA	NA	Diagnoses - main ICD10: R31 Unspecified haematuria		FALSE	Diagnoses - main ICD10: R31 Unspecified haematuria	22	22	0.00610761	0.00242066	-1.93435	0.011631929642295476	0.3431738999127521	21	0.9999999999999993	0	-0.0598809	0.16336554306160095	0.7178074631999307	0.00392186	0.690518	0	0.00559591	0.00298899	0.0611826	0.00559855	0.00486445	0.2627051669318649	FALSE	NA	7	7	TRUE	1.934348233381121	0.0190457	TRUE	Significant risk (Î²â‰¥0)
Other non-communicable diseases	2	B37.3-B37.49, C7A00-C7B8, D25-D26, D3A00-D3A8, D55-D61.9, D64-D69.49, D69.6-D70.0, D70.4-D77, D79-D85, D86.8, D86.82-D86.84, D86.86-D86.89, D87-D89.2, D89.8, D89.82-D99, E03-E03.1, E03.3-E06.3, E06.5-E07.9, E15-E16, E16.1-E23.0, E23.2-E24.1, E24.3, E24.8-E27.2, E27.4-E34, E34.1-E35.8, E37-E39, E47-E49., E62, E65-E66.09, E66.2-E80.09, E80.3-E85.9, E88-E88.9, E90-E998, G71.2, K00-K08.499, K08.8-K14.9, M26-M27.9, N10-N13.9, N15, N15.1-N16.8, N19.0-N29, N29.1-N30.31, N30.8-N46.02, N46.022-N46.12, N46.122-N49.1, N49.8-N52.1, N52.8-N59, N61-N64.9, N66-N69, N72-N72.0, N75-N81.9, N83-N84, N84.2-N86, N88-N95.9, N97-N98.9, P96.0, Q00-Q15.9, Q17-Q57, Q63.3, Q64-Q64.19, Q65-Q99.9, R30-R39.9, R86-R87.9	Non-communicable diseases	Other non-communicable diseases	NA	NA	Diagnoses - main ICD10: R32 Unspecified urinary incontinence		FALSE	Diagnoses - main ICD10: R32 Unspecified urinary incontinence	22	22	0.0025202	0.0004168	-8.82976	1.4799263638865118e-9	0.16561097680162837	21	1	0	0.0047786	0.028129075497943433	0.8668102182086438	-0.000134223	0.9367999500994619	0	0.00249833	5.154136656779888e-4	1.2519708319437703e-6	0.00249188	9.368089091071572e-4	0.014651652969577598	FALSE	NA	7	7	TRUE	8.829759893087033	7.350300940636342e-9	TRUE	Significant risk (Î²â‰¥0)
Other non-communicable diseases	2	B37.3-B37.49, C7A00-C7B8, D25-D26, D3A00-D3A8, D55-D61.9, D64-D69.49, D69.6-D70.0, D70.4-D77, D79-D85, D86.8, D86.82-D86.84, D86.86-D86.89, D87-D89.2, D89.8, D89.82-D99, E03-E03.1, E03.3-E06.3, E06.5-E07.9, E15-E16, E16.1-E23.0, E23.2-E24.1, E24.3, E24.8-E27.2, E27.4-E34, E34.1-E35.8, E37-E39, E47-E49., E62, E65-E66.09, E66.2-E80.09, E80.3-E85.9, E88-E88.9, E90-E998, G71.2, K00-K08.499, K08.8-K14.9, M26-M27.9, N10-N13.9, N15, N15.1-N16.8, N19.0-N29, N29.1-N30.31, N30.8-N46.02, N46.022-N46.12, N46.122-N49.1, N49.8-N52.1, N52.8-N59, N61-N64.9, N66-N69, N72-N72.0, N75-N81.9, N83-N84, N84.2-N86, N88-N95.9, N97-N98.9, P96.0, Q00-Q15.9, Q17-Q57, Q63.3, Q64-Q64.19, Q65-Q99.9, R30-R39.9, R86-R87.9	Non-communicable diseases	Other non-communicable diseases	NA	NA	Diagnoses - main ICD10: R33 Retention of urine		FALSE	Diagnoses - main ICD10: R33 Retention of urine	22	22	-0.00415706	0.00136337	-2.63918	0.0022952	0.14754643189767774	21	1	0	0.022906636249016524	0.0920111	0.8059342567339755	-0.00160847	0.7716612997432469	0	-0.00400737	0.00166162	0.015877447523257517	-0.00400895	0.0029143	0.18343741425360188	FALSE	NA	7	7	TRUE	2.639179467035397	0.00414527	TRUE	Significant protective (Î²<0)
Other non-communicable diseases	2	B37.3-B37.49, C7A00-C7B8, D25-D26, D3A00-D3A8, D55-D61.9, D64-D69.49, D69.6-D70.0, D70.4-D77, D79-D85, D86.8, D86.82-D86.84, D86.86-D86.89, D87-D89.2, D89.8, D89.82-D99, E03-E03.1, E03.3-E06.3, E06.5-E07.9, E15-E16, E16.1-E23.0, E23.2-E24.1, E24.3, E24.8-E27.2, E27.4-E34, E34.1-E35.8, E37-E39, E47-E49., E62, E65-E66.09, E66.2-E80.09, E80.3-E85.9, E88-E88.9, E90-E998, G71.2, K00-K08.499, K08.8-K14.9, M26-M27.9, N10-N13.9, N15, N15.1-N16.8, N19.0-N29, N29.1-N30.31, N30.8-N46.02, N46.022-N46.12, N46.122-N49.1, N49.8-N52.1, N52.8-N59, N61-N64.9, N66-N69, N72-N72.0, N75-N81.9, N83-N84, N84.2-N86, N88-N95.9, N97-N98.9, P96.0, Q00-Q15.9, Q17-Q57, Q63.3, Q64-Q64.19, Q65-Q99.9, R30-R39.9, R86-R87.9	Non-communicable diseases	Other non-communicable diseases	NA	NA	Diagnoses - main ICD10: R35 Polyuria		FALSE	Diagnoses - main ICD10: R35 Polyuria	22	22	-0.00483973	0.00103038	-5.57845	2.6396467311205903e-6	0.3293916806395992	21	0.9999999999999996	0	-0.0268056	0.0695384	0.7039522073607578	0.00130549	0.7553398878502641	0	-0.00510082	0.00127682	6.471453683587167e-5	-0.00510519	0.00222738	0.0323382	FALSE	NA	7	7	TRUE	5.578454191687337	7.56360313340323e-6	TRUE	Significant protective (Î²<0)
Other non-communicable diseases	2	B37.3-B37.49, C7A00-C7B8, D25-D26, D3A00-D3A8, D55-D61.9, D64-D69.49, D69.6-D70.0, D70.4-D77, D79-D85, D86.8, D86.82-D86.84, D86.86-D86.89, D87-D89.2, D89.8, D89.82-D99, E03-E03.1, E03.3-E06.3, E06.5-E07.9, E15-E16, E16.1-E23.0, E23.2-E24.1, E24.3, E24.8-E27.2, E27.4-E34, E34.1-E35.8, E37-E39, E47-E49., E62, E65-E66.09, E66.2-E80.09, E80.3-E85.9, E88-E88.9, E90-E998, G71.2, K00-K08.499, K08.8-K14.9, M26-M27.9, N10-N13.9, N15, N15.1-N16.8, N19.0-N29, N29.1-N30.31, N30.8-N46.02, N46.022-N46.12, N46.122-N49.1, N49.8-N52.1, N52.8-N59, N61-N64.9, N66-N69, N72-N72.0, N75-N81.9, N83-N84, N84.2-N86, N88-N95.9, N97-N98.9, P96.0, Q00-Q15.9, Q17-Q57, Q63.3, Q64-Q64.19, Q65-Q99.9, R30-R39.9, R86-R87.9	Non-communicable diseases	Other non-communicable diseases	NA	NA	Diagnoses - main ICD10: R39 Other symptoms and signs involving the urinary system		FALSE	Diagnoses - main ICD10: R39 Other symptoms and signs involving the urinary system	22	22	-0.00084105	0.00130779	-0.283869	0.5201532148740953	0.1490353291870055	21	0.9999999999999999	0	-0.0303416	0.08826	0.734604	0.00175329	0.7416465766867194	0	-0.00118698	0.00161197	0.4615166245926163	-0.00120096	0.0027047	0.661565	FALSE	NA	7	7	TRUE	0.2838687129547594	0.5719765979058317	FALSE	Not significant
Neurological disorders	2	F00-F02.0, F02.2-F02.3, F02.8-F03.91, F06.2, G10-G13.8, G15-G21, G21.2-G24, G24.1-G25.0, G25.2-G25.3, G25.5, G25.8-G31.1, G31.8-G44.89, G48-G54.1, G54.5-G62, G62.2-G71.19, G71.3-G72, G72.1-G93.6, G93.8-G96, G96.1, G96.12-G96.9, G98-G99.8, M33-M33.99, M60-M60.19, M60.8-M60.9, M79.7, R25-R29.91, R41-R42.0, R90-R90.89	Non-communicable diseases	Neurological disorders	NA	NA	Diagnoses - main ICD10: R41 Other symptoms and signs involving cognitive functions and awareness		FALSE	Diagnoses - main ICD10: R41 Other symptoms and signs involving cognitive functions and awareness	22	22	-0.000612465	7.03931021243736e-4	-0.415369	0.384266	0.6422736388645899	21	0.9999999999995854	0	0.027916298105640558	0.047506952751874935	0.5633601454969803	-0.00169554	0.5548629319192778	0	-0.00029189	8.672726042273244e-4	0.7364480710780676	-0.000278983	0.00150898	0.8550954247752213	FALSE	NA	7	7	TRUE	0.41536851216575005	0.4387400138007138	FALSE	Not significant
Neurological disorders	2	F00-F02.0, F02.2-F02.3, F02.8-F03.91, F06.2, G10-G13.8, G15-G21, G21.2-G24, G24.1-G25.0, G25.2-G25.3, G25.5, G25.8-G31.1, G31.8-G44.89, G48-G54.1, G54.5-G62, G62.2-G71.19, G71.3-G72, G72.1-G93.6, G93.8-G96, G96.1, G96.12-G96.9, G98-G99.8, M33-M33.99, M60-M60.19, M60.8-M60.9, M79.7, R25-R29.91, R41-R42.0, R90-R90.89	Non-communicable diseases	Neurological disorders	NA	NA	Diagnoses - main ICD10: R42 Dizziness and giddiness		FALSE	Diagnoses - main ICD10: R42 Dizziness and giddiness	22	22	0.00471231	9.355893205092655e-4	-6.32464	4.735452819918806e-7	0.0852865	21	1	0	8.167244272770692e-4	0.0631412	0.9898078936022718	2.3152483970765274e-4	0.9514115935667438	0	0.0046718	0.00122831	1.426924484297246e-4	0.00466203	0.00206969	0.0351128	FALSE	NA	7	7	TRUE	6.324638485976606	1.5012392982295787e-6	TRUE	Significant risk (Î²â‰¥0)
Adverse effects of medical treatment	3	D69.5-D69.59, D70.1-D70.2, D78-D78.89, D89.81-D89.813, E03.2, E06.4, E09-E09.9, E16.0, E23.1, E24.2, E27.3, E36-E36.8, E66.1, E87.0-E87.99, E89-E89.9, G21.0-G21.19, G24.0-G24.09, G25.1, G25.4, G25.6-G25.79, G62.0, G72.0, G93.7, G96.0, G96.11, G97-G97.9, H05.33-H05.339, H05.42-H05.53, H59-H59.89, H91.0-H91.09, H95-H95.9, I95.2-I95.81, I97-I97.9, J70-J70.4, J95-J95.9, K08.5-K08.59, K43-K43.9, K52.0, K62.7, K68.11, K91-K91.9, K94-K95.89, L23.3, L27.0-L27.1, L56.0-L56.1, L64.0, L76-L76.82, M10.2-M10.29, M87.1-M87.19, M96-M96.9, N14-N14.4, N30.4-N30.41, N46.021, N46.121, N52.2-N52.39, N65-N65.1, N99-N99.9, P93-P93.8, P96.2, P96.5, R50.2-R50.83, Y40-Y84.9, Y88-Y88.3, Z21.0, Z42-Z51.9, Z88-Z94.0, Z94.6-Z99.9	Injuries	Unintentional injuries	Adverse effects of medical treatment	NA	Diagnoses - main ICD10: R50 Fever of unknown origin		FALSE	Diagnoses - main ICD10: R50 Fever of unknown origin	22	22	2.9747610149545583e-4	7.729853143238199e-4	-0.154681	0.7003555463213639	0.3738402999208701	21	0.9999999999999984	0	5.755570586017234e-4	0.0521673	0.9913065044727476	-1.65271e-05	0.9957991993495345	0	2.328827067167572e-4	9.07866115265592e-4	0.7975519832712819	2.3525866632121643e-4	0.00170459	0.8915434710598183	FALSE	NA	7	7	TRUE	0.15468142769427914	0.7323015887851453	FALSE	Not significant
Diabetes and kidney diseases	2	D63.1, E08-E08.9, E10-E14.9, I12-I13.9, N00-N08.8, N15.0, N17-N19, Q60-Q63.2, Q63.8-Q63.9, Q64.2-Q64.9, R73-R73.9	Non-communicable diseases	Diabetes and kidney diseases	NA	NA	Diagnoses - main ICD10: R73 Elevated blood glucose level		TRUE	Diagnoses - main ICD10: R73 Elevated blood glucose level	22	22	-0.00043887	3.080776781922543e-4	-0.811663	0.15428958203676216	0.9340684542568062	21	0.9999999999814755	0	-0.0184203	0.0207916	0.38617342170728086	0.00106868	0.3973298344938676	0	-0.000610986	3.7033023436580133e-4	0.0989754	-0.000617405	6.705438807191271e-4	0.367637	FALSE	NA	7	7	TRUE	0.8116633974410266	0.19482328579218272	FALSE	Not significant
Chronic respiratory diseases	2	D86-D86.2, D86.9, G47.3-G47.39, J07-J08, J18.7, J19, J23-J35.9, J37-J68.9, J70.8-J84.9, J85.9, J87-J91, J91.8-J94.9, J96-J99.8, R05.0-R06.9, R08-R09.89, R84-R84.9, R91-R91.8	Non-communicable diseases	Chronic respiratory diseases	NA	NA	Diagnoses - main ICD10: R91 Abnormal findings on diagnostic imaging of lung		TRUE	Diagnoses - main ICD10: R91 Abnormal findings on diagnostic imaging of lung	22	22	-0.00189356	7.640688468706821e-4	-1.87934	0.013202687839415621	0.13207549080530892	21	1	0	0.0065996	0.051565520291184594	0.899439	-0.00050477	0.8708145402159656	0	-0.00179763	9.197412019338526e-4	0.050643281127247794	-0.0017898	0.00153411	0.25642191151185206	FALSE	NA	7	7	TRUE	1.879337644930824	0.0210396	TRUE	Significant protective (Î²<0)
HIV/AIDS	3	B20-B23.8, B24-B24.0, B97.81, C46-C46.52, C46.7-C46.9, F02.4, O98.7-O98.73, Z11.4, Z20.6-Z21, Z83.0	Communicable, maternal, neonatal, and nutritional diseases	HIV/AIDS and sexually transmitted infections	HIV/AIDS	NA	Diagnoses - main ICD10: Z11 Special screening examination for infectious and parasitic diseases		FALSE	Diagnoses - main ICD10: Z11 Special screening examination for infectious and parasitic diseases	22	22	-0.00228317	3.3579565352343107e-4	-10.9783	1.0513293944134783e-11	1.708185062594019	21	0.9999999926269866	0	-0.0148656	0.0226622	0.5193225187067361	7.478076493687522e-4	0.5848625805184741	0	-0.00244606	4.4004411392071835e-4	2.7182236861161087e-8	-0.00245398	7.381377109392233e-4	0.00321975	FALSE	NA	7	7	TRUE	10.978261192855214	8.70267109820046e-11	TRUE	Significant protective (Î²<0)
Adverse effects of medical treatment	3	D69.5-D69.59, D70.1-D70.2, D78-D78.89, D89.81-D89.813, E03.2, E06.4, E09-E09.9, E16.0, E23.1, E24.2, E27.3, E36-E36.8, E66.1, E87.0-E87.99, E89-E89.9, G21.0-G21.19, G24.0-G24.09, G25.1, G25.4, G25.6-G25.79, G62.0, G72.0, G93.7, G96.0, G96.11, G97-G97.9, H05.33-H05.339, H05.42-H05.53, H59-H59.89, H91.0-H91.09, H95-H95.9, I95.2-I95.81, I97-I97.9, J70-J70.4, J95-J95.9, K08.5-K08.59, K43-K43.9, K52.0, K62.7, K68.11, K91-K91.9, K94-K95.89, L23.3, L27.0-L27.1, L56.0-L56.1, L64.0, L76-L76.82, M10.2-M10.29, M87.1-M87.19, M96-M96.9, N14-N14.4, N30.4-N30.41, N46.021, N46.121, N52.2-N52.39, N65-N65.1, N99-N99.9, P93-P93.8, P96.2, P96.5, R50.2-R50.83, Y40-Y84.9, Y88-Y88.3, Z21.0, Z42-Z51.9, Z88-Z94.0, Z94.6-Z99.9	Injuries	Unintentional injuries	Adverse effects of medical treatment	NA	Diagnoses - main ICD10: Z42 Follow-up care involving plastic surgery		FALSE	Diagnoses - main ICD10: Z42 Follow-up care involving plastic surgery	22	22	-0.00139088	4.355763276329305e-4	-2.85167	0.00140712	1.5115913393289944	21	0.9999999977672627	0	0.00583731	0.0293962	0.8446009493870086	-0.00042959	0.8082537887635364	0	-0.00138356	5.219051565268135e-4	0.00802564	-0.00138761	0.00101233	0.1849396277532173	FALSE	NA	7	7	TRUE	2.851668115660253	0.00265394	TRUE	Significant protective (Î²<0)
Adverse effects of medical treatment	3	D69.5-D69.59, D70.1-D70.2, D78-D78.89, D89.81-D89.813, E03.2, E06.4, E09-E09.9, E16.0, E23.1, E24.2, E27.3, E36-E36.8, E66.1, E87.0-E87.99, E89-E89.9, G21.0-G21.19, G24.0-G24.09, G25.1, G25.4, G25.6-G25.79, G62.0, G72.0, G93.7, G96.0, G96.11, G97-G97.9, H05.33-H05.339, H05.42-H05.53, H59-H59.89, H91.0-H91.09, H95-H95.9, I95.2-I95.81, I97-I97.9, J70-J70.4, J95-J95.9, K08.5-K08.59, K43-K43.9, K52.0, K62.7, K68.11, K91-K91.9, K94-K95.89, L23.3, L27.0-L27.1, L56.0-L56.1, L64.0, L76-L76.82, M10.2-M10.29, M87.1-M87.19, M96-M96.9, N14-N14.4, N30.4-N30.41, N46.021, N46.121, N52.2-N52.39, N65-N65.1, N99-N99.9, P93-P93.8, P96.2, P96.5, R50.2-R50.83, Y40-Y84.9, Y88-Y88.3, Z21.0, Z42-Z51.9, Z88-Z94.0, Z94.6-Z99.9	Injuries	Unintentional injuries	Adverse effects of medical treatment	NA	Diagnoses - main ICD10: Z43 Attention to artificial openings		FALSE	Diagnoses - main ICD10: Z43 Attention to artificial openings	22	22	-0.00119107	8.789597387604817e-4	-0.755995	0.17539013444537496	0.26022842865368173	21	0.9999999999999999	0	0.00711805	0.0593193	0.9056839979341282	-0.000493832	0.8899903358374256	0	-0.0010972	0.00107407	0.307001	-0.00108916	0.00181448	0.5547551803768374	FALSE	NA	7	7	TRUE	0.7559948389998171	0.21508748997827876	FALSE	Not significant
Adverse effects of medical treatment	3	D69.5-D69.59, D70.1-D70.2, D78-D78.89, D89.81-D89.813, E03.2, E06.4, E09-E09.9, E16.0, E23.1, E24.2, E27.3, E36-E36.8, E66.1, E87.0-E87.99, E89-E89.9, G21.0-G21.19, G24.0-G24.09, G25.1, G25.4, G25.6-G25.79, G62.0, G72.0, G93.7, G96.0, G96.11, G97-G97.9, H05.33-H05.339, H05.42-H05.53, H59-H59.89, H91.0-H91.09, H95-H95.9, I95.2-I95.81, I97-I97.9, J70-J70.4, J95-J95.9, K08.5-K08.59, K43-K43.9, K52.0, K62.7, K68.11, K91-K91.9, K94-K95.89, L23.3, L27.0-L27.1, L56.0-L56.1, L64.0, L76-L76.82, M10.2-M10.29, M87.1-M87.19, M96-M96.9, N14-N14.4, N30.4-N30.41, N46.021, N46.121, N52.2-N52.39, N65-N65.1, N99-N99.9, P93-P93.8, P96.2, P96.5, R50.2-R50.83, Y40-Y84.9, Y88-Y88.3, Z21.0, Z42-Z51.9, Z88-Z94.0, Z94.6-Z99.9	Injuries	Unintentional injuries	Adverse effects of medical treatment	NA	Diagnoses - main ICD10: Z45 Adjustment and management of implanted device		FALSE	Diagnoses - main ICD10: Z45 Adjustment and management of implanted device	22	22	0.00157108	0.00107331	-0.843889	0.14325542908205355	0.24009825023859965	21	1	0	0.013240908422567999	0.0724355	0.8567984386924189	-0.000693568	0.8736120461407095	0	0.00155833	0.00130838	0.23363791979145834	0.00155783	0.00242192	0.5270424283285182	FALSE	NA	7	7	TRUE	0.8438889101933902	0.18400912873470673	FALSE	Not significant
Adverse effects of medical treatment	3	D69.5-D69.59, D70.1-D70.2, D78-D78.89, D89.81-D89.813, E03.2, E06.4, E09-E09.9, E16.0, E23.1, E24.2, E27.3, E36-E36.8, E66.1, E87.0-E87.99, E89-E89.9, G21.0-G21.19, G24.0-G24.09, G25.1, G25.4, G25.6-G25.79, G62.0, G72.0, G93.7, G96.0, G96.11, G97-G97.9, H05.33-H05.339, H05.42-H05.53, H59-H59.89, H91.0-H91.09, H95-H95.9, I95.2-I95.81, I97-I97.9, J70-J70.4, J95-J95.9, K08.5-K08.59, K43-K43.9, K52.0, K62.7, K68.11, K91-K91.9, K94-K95.89, L23.3, L27.0-L27.1, L56.0-L56.1, L64.0, L76-L76.82, M10.2-M10.29, M87.1-M87.19, M96-M96.9, N14-N14.4, N30.4-N30.41, N46.021, N46.121, N52.2-N52.39, N65-N65.1, N99-N99.9, P93-P93.8, P96.2, P96.5, R50.2-R50.83, Y40-Y84.9, Y88-Y88.3, Z21.0, Z42-Z51.9, Z88-Z94.0, Z94.6-Z99.9	Injuries	Unintentional injuries	Adverse effects of medical treatment	NA	Diagnoses - main ICD10: Z46 Fitting and adjustment of other devices		FALSE	Diagnoses - main ICD10: Z46 Fitting and adjustment of other devices	22	22	-0.00612969	0.00162235	-3.80156	1.5792212756369914e-4	0.30509784027284803	21	0.9999999999999999	0	-0.0383754	0.10948951097752534	0.7296329665591574	0.00191644	0.77138	0	-0.00656033	0.00196705	8.526309627016804e-4	-0.00657153	0.00337024	0.0646691	FALSE	NA	7	7	TRUE	3.801557013718573	3.410202464781329e-4	TRUE	Significant protective (Î²<0)
Adverse effects of medical treatment	3	D69.5-D69.59, D70.1-D70.2, D78-D78.89, D89.81-D89.813, E03.2, E06.4, E09-E09.9, E16.0, E23.1, E24.2, E27.3, E36-E36.8, E66.1, E87.0-E87.99, E89-E89.9, G21.0-G21.19, G24.0-G24.09, G25.1, G25.4, G25.6-G25.79, G62.0, G72.0, G93.7, G96.0, G96.11, G97-G97.9, H05.33-H05.339, H05.42-H05.53, H59-H59.89, H91.0-H91.09, H95-H95.9, I95.2-I95.81, I97-I97.9, J70-J70.4, J95-J95.9, K08.5-K08.59, K43-K43.9, K52.0, K62.7, K68.11, K91-K91.9, K94-K95.89, L23.3, L27.0-L27.1, L56.0-L56.1, L64.0, L76-L76.82, M10.2-M10.29, M87.1-M87.19, M96-M96.9, N14-N14.4, N30.4-N30.41, N46.021, N46.121, N52.2-N52.39, N65-N65.1, N99-N99.9, P93-P93.8, P96.2, P96.5, R50.2-R50.83, Y40-Y84.9, Y88-Y88.3, Z21.0, Z42-Z51.9, Z88-Z94.0, Z94.6-Z99.9	Injuries	Unintentional injuries	Adverse effects of medical treatment	NA	Diagnoses - main ICD10: Z47 Other orthopaedic follow-up care		FALSE	Diagnoses - main ICD10: Z47 Other orthopaedic follow-up care	22	22	5.425876510149714e-4	0.00105614	-0.216505	0.6074283686986798	0.21588784673691966	21	1	0	-0.000627366	0.0712766	0.9930644346643869	6.953336117183743e-5	0.9870651155727195	0	4.4597466778138663e-4	0.00128597	0.7287409901754871	4.4607486422331376e-4	0.00215822	0.8382456514479456	FALSE	NA	7	7	TRUE	0.2165049291092384	0.6481213981685555	FALSE	Not significant
Adverse effects of medical treatment	3	D69.5-D69.59, D70.1-D70.2, D78-D78.89, D89.81-D89.813, E03.2, E06.4, E09-E09.9, E16.0, E23.1, E24.2, E27.3, E36-E36.8, E66.1, E87.0-E87.99, E89-E89.9, G21.0-G21.19, G24.0-G24.09, G25.1, G25.4, G25.6-G25.79, G62.0, G72.0, G93.7, G96.0, G96.11, G97-G97.9, H05.33-H05.339, H05.42-H05.53, H59-H59.89, H91.0-H91.09, H95-H95.9, I95.2-I95.81, I97-I97.9, J70-J70.4, J95-J95.9, K08.5-K08.59, K43-K43.9, K52.0, K62.7, K68.11, K91-K91.9, K94-K95.89, L23.3, L27.0-L27.1, L56.0-L56.1, L64.0, L76-L76.82, M10.2-M10.29, M87.1-M87.19, M96-M96.9, N14-N14.4, N30.4-N30.41, N46.021, N46.121, N52.2-N52.39, N65-N65.1, N99-N99.9, P93-P93.8, P96.2, P96.5, R50.2-R50.83, Y40-Y84.9, Y88-Y88.3, Z21.0, Z42-Z51.9, Z88-Z94.0, Z94.6-Z99.9	Injuries	Unintentional injuries	Adverse effects of medical treatment	NA	Diagnoses - main ICD10: Z48 Other surgical follow-up care		FALSE	Diagnoses - main ICD10: Z48 Other surgical follow-up care	22	22	-0.00193941	5.915718777240961e-4	-2.98132	0.00104394	0.0763785	21	1	0	0.00432031	0.039924	0.9149047403110036	-0.000372032	0.8769681595957595	0	-0.00188498	7.158457823591063e-4	0.00845778	-0.00187962	0.00127547	0.15540518666640915	FALSE	NA	7	7	TRUE	2.9813241239414774	0.00200706	TRUE	Significant protective (Î²<0)

### Sheet: ST9, Maternal and Neonatal diag
Supplementary Table 9. Maternal and neonatal diagnoses codings
ICD10 code	Not a diagnosis	maternal diagnosis	neonatal diagnosis
Diagnoses - main ICD10: N82 Fistulae involving female genital tract	1
Diagnoses - main ICD10: O00 Ectopic pregnancy			1
Diagnoses - main ICD10: O02 Other abnormal products of conception			1
Diagnoses - main ICD10: O03 Spontaneous abortion		1	1
Diagnoses - main ICD10: O04 Medical abortion	1
Diagnoses - main ICD10: O13 Gestational [pregnancy-induced] hypertension without significant proteinuria		1
Diagnoses - main ICD10: O14 Gestational [pregnancy-induced] hypertension with significant proteinuria		1
Diagnoses - main ICD10: O16 Unspecified maternal hypertension		1
Diagnoses - main ICD10: O20 Haemorrhage in early pregnancy		1
Diagnoses - main ICD10: O21 Excessive vomiting in pregnancy		1
Diagnoses - main ICD10: O26 Maternal care for other conditions predominantly related to pregnancy	1
Diagnoses - main ICD10: O32 Maternal care for known or suspected malpresentation of foetus	1
Diagnoses - main ICD10: O34 Maternal care for known or suspected abnormality of pelvic organs	1
Diagnoses - main ICD10: O35 Maternal care for known or suspected foetal abnormality and damage	1
Diagnoses - main ICD10: O36 Maternal care for other known or suspected foetal problems	1
Diagnoses - main ICD10: O42 Premature rupture of membranes		1
Diagnoses - main ICD10: O44 Placenta praevia		1
Diagnoses - main ICD10: O46 Antepartum haemorrhage, not elsewhere classified		1
Diagnoses - main ICD10: O48 Prolonged pregnancy		1
Diagnoses - main ICD10: O62 Abnormalities of forces of labour		1
Diagnoses - main ICD10: O63 Long labour		1
Diagnoses - main ICD10: O64 Obstructed labour due to malposition and malpresentation of foetus		1
Diagnoses - main ICD10: O68 Labour and delivery complicated by foetal stress [distress]			1
Diagnoses - main ICD10: O69 Labour and delivery complicated by umbilical cord complications		1	1
Diagnoses - main ICD10: O70 Perineal laceration during delivery		1
Diagnoses - main ICD10: O72 Postpartum haemorrhage		1
Diagnoses - main ICD10: O75 Other complications of labour and delivery, not elsewhere classified		1
Diagnoses - main ICD10: O80 Single spontaneous delivery	1
Diagnoses - main ICD10: O82 Single delivery by Caesarean section	1
Diagnoses - main ICD10: Z03 Medical observation and evaluation for suspected diseases and conditions	1
Diagnoses - main ICD10: Z35 Supervision of high-risk pregnancy	1
Diagnoses - main ICD10: Z36 Antenatal screening	1
Diagnoses - main ICD10: Z39 Postpartum care and examination	1
Diagnoses - main ICD10: Z87 Personal history of other diseases and conditions	1

### Sheet: ST10, Selected ARDs bothsex
Supplementary Table 10. Age-related disease codings, both-sex population
df_name	window_optimum_start	window_optimum_end	MK_Tau_opt	MK_p_value_opt	MK_Tau	MK_p_value	Unique_Observations	prop_sig	n_countries	pos_sig	neg_sig	p_one	q_bh	ARD_BH	ARD_selected	_key_GBD	Cause Name	Cause ID	Cause Hierarchy Level	ICD10	ICD10 Used in Hospital/Claims Analyses	ICD9	ICD9 Used in Hospital/Claims Analyses	cause_level_1	cause_level_2	cause_level_3	cause_level_4
Acne vulgaris	1	16	-1	8.4297631985919e-08	-1	8.4297631985919e-08	16	0	204	0	0	1	1	FALSE	FALSE	acne vulgaris	Acne vulgaris	661	3	L70-L70.9	L70-L70.9	706.0-706.1	706.0-706.1	Non-communicable diseases	Skin and subcutaneous diseases	Acne vulgaris
Acute glomerulonephritis	1	11	0.854546	0.000342131	0.333333	0.0791092	16	0.8578431372549019	204	175	0	0.000171065	0.000371061	TRUE	FALSE	acute glomerulonephritis	Acute glomerulonephritis	588	3	N00-N01.9	N00-N01.9	580-580.9	580-580.9	Non-communicable diseases	Diabetes and kidney diseases	Acute glomerulonephritis
Acute hepatitis	1	16	-0.933333	5.80786320369953e-07	-0.933333	5.80786320369953e-07	16	0.0392157	204	8	0	0.9999997096068398	1	FALSE	FALSE	acute hepatitis	Acute hepatitis	400	3	B15-B19.9, B94.2, P35.3		070-070.9, V02.6-V02.69, V05.3		Communicable, maternal, neonatal, and nutritional diseases	Other infectious diseases	Acute hepatitis
Acute hepatitis A	1	16	-0.783333	2.82549208350247e-05	-0.783333	2.82549208350247e-05	16	0.0637255	204	13	0	0.9999858725395824	1	FALSE	FALSE	acute hepatitis a	Acute hepatitis A	401	4	B15-B15.9		070.0-070.1		Communicable, maternal, neonatal, and nutritional diseases	Other infectious diseases	Acute hepatitis	Acute hepatitis A
Acute hepatitis B	1	16	-0.95	3.62729480229973e-07	-0.95	3.62729480229973e-07	16	0	204	0	0	1	1	FALSE	FALSE	acute hepatitis b	Acute hepatitis B	402	4	B16-B16.9, B17.0, B18.0-B18.1, B19.1-B19.11		070.2-070.31, 070.42, 070.52		Communicable, maternal, neonatal, and nutritional diseases	Other infectious diseases	Acute hepatitis	Acute hepatitis B
Acute hepatitis C	1	16	1	1.19209289550781e-07	1	1.19209289550781e-07	16	1	204	204	0	5.96046447753905e-08	4.288626880180536e-07	TRUE	TRUE	acute hepatitis c	Acute hepatitis C	403	4	B17.1-B17.11, B18.2, B19.2-B19.21		070.41, 070.44, 070.51, 070.7-070.71		Communicable, maternal, neonatal, and nutritional diseases	Other infectious diseases	Acute hepatitis	Acute hepatitis C
Acute hepatitis E	1	8	-1	0.000836627	0.133333	0.499461	16	0.1715686274509804	204	35	0	0.9995816865703092	1	FALSE	FALSE	acute hepatitis e	Acute hepatitis E	404	4	B17.2		070.43, 070.53		Communicable, maternal, neonatal, and nutritional diseases	Other infectious diseases	Acute hepatitis	Acute hepatitis E
Acute lymphoid leukemia	1	15	0.847619	1.33514404296875e-05	0.783333	2.82526016235352e-05	16	0.8382352941176471	204	171	0	6.67572021484375e-06	1.89359371478741e-05	TRUE	FALSE	acute lymphoid leukemia	Acute lymphoid leukemia	845	4	C91.0-C91.02, C91.2-C91.32, C91.6-C91.62		204.0-204.02		Non-communicable diseases	Neoplasms	Leukemia	Acute lymphoid leukemia
Acute myeloid leukemia	1	15	1	2.38418579101562e-07	0.933333	5.96046447753906e-07	16	1	204	204	0	1.19209289550781e-07	6.393952803178253e-07	TRUE	TRUE	acute myeloid leukemia	Acute myeloid leukemia	847	4	C92.0-C92.02, C92.3-C92.62, C93.0-C93.02, C94.0-C94.02, C94.2-C94.22, C94.4-C94.5		205.0-205.02, 205.2-205.32, 206.0-206.02, 207.0-207.02, 207.2-207.82		Non-communicable diseases	Neoplasms	Leukemia	Acute myeloid leukemia
Adverse effects of medical treatment	1	16	1	1.19209289550781e-07	1	1.19209289550781e-07	16	0.9558823529411764	204	195	0	5.96046447753905e-08	4.288626880180536e-07	TRUE	TRUE	adverse effects of medical treatment	Adverse effects of medical treatment	708	3	D69.5-D69.59, D70.1-D70.2, D78-D78.89, D89.81-D89.813, E03.2, E06.4, E09-E09.9, E16.0, E23.1, E24.2, E27.3, E36-E36.8, E66.1, E87.0-E87.99, E89-E89.9, G21.0-G21.19, G24.0-G24.09, G25.1, G25.4, G25.6-G25.79, G62.0, G72.0, G93.7, G96.0, G96.11, G97-G97.9, H05.33-H05.339, H05.42-H05.53, H59-H59.89, H91.0-H91.09, H95-H95.9, I95.2-I95.81, I97-I97.9, J70-J70.4, J95-J95.9, K08.5-K08.59, K43-K43.9, K52.0, K62.7, K68.11, K91-K91.9, K94-K95.89, L23.3, L27.0-L27.1, L56.0-L56.1, L64.0, L76-L76.82, M10.2-M10.29, M87.1-M87.19, M96-M96.9, N14-N14.4, N30.4-N30.41, N46.021, N46.121, N52.2-N52.39, N65-N65.1, N99-N99.9, P93-P93.8, P96.2, P96.5, R50.2-R50.83, Y40-Y84.9, Y88-Y88.3, Z21.0, Z42-Z51.9, Z88-Z94.0, Z94.6-Z99.9	D69.5-D69.59, D70.1-D70.2, D75.82, D78-D78.89, D89.81-D89.813, E03.2, E06.4, E09-E09.9, E16.0, E23.1, E24.2, E27.3, E36-E36.8, E66.1, E71.43, E89-E89.9, G21.0-G25.79, G62.0-G97.9, H05.33-H05.339, H05.42-H05.53, H59-H59.89, H91.0-H91.09, H95-H95.9, I95.2-I97.9, J70-J70.4, J95-J95.9, K08.5-K08.59, K43-K43.9, K52.0, K62.7, K68.11, K91-K91.9, K94-K95.89, L23.3, L27.0-L27.1, L56.0-L56.1, L64.0, L76-L76.82, M10.2-M10.29, M87.1-M87.19, M96-M96.9, N14-N14.4, N30.4-N30.41, N46.021-N46.121, N52.2-N52.39, N65-N65.1, N99-N99.9, P93-P93.8, P96.2-P96.5, R50.2-R50.83, Y40-Y84.9, Y88-Y88.3, Z21.0, Z42-Z51.9, Z88-Z94.0, Z94.6-Z99.9	244.0-244.1, 244.3, 251.3, 253.7, 279.5-279.53, 331.81, 333.92, 349-349.9, 357.6, 359.24, 379.6-379.63, 440.3-440.32, 457.0, 458.2-458.29, 518.6-518.7, 519.0-519.1, 525.6-525.79, 526.62-526.63, 530.86-530.87, 536.4-536.49, 539-539.9, 551.2-551.29, 552.2-552.29, 553.2-553.29, 564.2-564.4, 569.6-569.8, 579.3, 595.82, 596.81-596.83, 598.2, 612-612.1, 779.4-779.5, 780.62-780.66, 995.89, E870-E876.9, E878-E879.9, E930-E949.9, V44-V45, V45.2-V45.4, V45.7, V45.77, V45.79-V45.8, V45.87-V45.89	244.0-244.1, 244.3, 251.3, 253.7, 279.5-279.53, 331.81, 333.92, 349-349.9, 357.6-359.24, 379.6-379.63, 440.3-440.32, 457.0, 458.2-458.29, 518.6-519.1, 525.6-525.79, 526.62-526.63, 530.86-530.87, 536.4-536.49, 539-539.9, 551.2-551.29, 552.2-552.29, 553.2-553.29, 564.2-564.4, 569.6-569.8, 579.3, 595.82, 596.81-596.83, 598.2, 612-612.1, 779.4-780.66, 995.89, E87.0-E87.99, E93.0-E94.99, V44-V45.89	Injuries	Unintentional injuries	Adverse effects of medical treatment
African trypanosomiasis	1	16	-0.966667	2.24771241619237e-07	-0.966667	2.24771241619237e-07	16	0.1127450980392156	204	23	0	0.9999998876143792	1	FALSE	FALSE	african trypanosomiasis	African trypanosomiasis	350	3	B56-B56.9		086.3-086.9, V75.3		Communicable, maternal, neonatal, and nutritional diseases	Neglected tropical diseases and malaria	African trypanosomiasis
Alcohol use disorders	1	15	-0.733333	0.000169219	-0.683333	0.000265502	16	0.0931373	204	19	0	0.9999153905446292	1	FALSE	FALSE	alcohol use disorders	Alcohol use disorders	560	3	E24.4, F10-F10.99, G31.2, G62.1, R78.0, X65-X65.9, Y15-Y15.9	F10.2-F10.8, G31.2, X65-X65.9, Y15-Y15.9	291-291.9, 303-303.93, 305-305.03, 790.3, E860-E860.19, V11.3	291.0-291.9, 303.0-303.93	Non-communicable diseases	Substance use disorders	Alcohol use disorders
All causes	1	9	-0.888889	0.00122939	0.3	0.115075	16					0.9993853074265644	1	FALSE	FALSE
Alopecia areata	1	16	-0.833333	8.30258341011358e-06	-0.833333	8.30258341011358e-06	16	0	204	0	0	0.9999958487082948	1	FALSE	FALSE	alopecia areata	Alopecia areata	662	3	L63-L63.9	L63-L63.9	704.0-704.09	704.0-704.09	Non-communicable diseases	Skin and subcutaneous diseases	Alopecia areata
Alzheimer's disease and other dementias	1	16	0.974679	2.38418579101562e-07	0.974679	2.38418579101562e-07	13	1	204	204	0	1.19209289550781e-07	6.393952803178253e-07	TRUE	TRUE	alzheimer's disease and other dementias	Alzheimer's disease and other dementias	543	3	F00-F02.0, F02.8-F03.91, F06.2, G30-G31.1, G31.8-G32.89	F00-F02.0, F02.8-F06.2, G30-G31.1, G31.8-G32.89	290-290.9, 294.0-294.9, 331-331.2, 331.6-331.7, 331.82, 331.89-331.9	290-290.9, 294.0-294.9, 331-331.7, 331.82-331.9	Non-communicable diseases	Neurological disorders	Alzheimer's disease and other dementias
Amphetamine use disorders	1	12	-1	8.30312183097703e-06	-0.516667	0.00602581	16	0	204	0	0	0.9999958484390844	1	FALSE	FALSE	amphetamine use disorders	Amphetamine use disorders	564	4	F15-F15.99	F15-F15.99	304.4-304.43, 305.7-305.73	304.4-304.43, 305.7-305.73	Non-communicable diseases	Substance use disorders	Drug use disorders	Amphetamine use disorders
Animal contact	1	15	-0.980952	4.47181918161732e-07	-0.933333	5.80786320369953e-07	16	0.0735294	204	15	0	0.9999997764090408	1	FALSE	FALSE	animal contact	Animal contact	709	3	W52.0-W64.9, X20-X29.9	W52.0-W64.9, X20-X29.9	E905-E906.99	E90.5-E90.699	Injuries	Unintentional injuries	Animal contact
Anorexia nervosa	1	16	-0.790569	0.000115366	-0.790569	0.000115366	7	0	204	0	0	0.9999423171830132	1	FALSE	FALSE	anorexia nervosa	Anorexia nervosa	573	4	F50.0-F50.1	F50.0-F50.1	307.1	307.1	Non-communicable diseases	Mental disorders	Eating disorders	Anorexia nervosa
Anxiety disorders	1	16	-0.866667	3.52957317772962e-06	-0.866667	3.52957317772962e-06	16	0	204	0	0	0.9999982352134112	1	FALSE	FALSE	anxiety disorders	Anxiety disorders	571	3	F40-F44.9, F93-F93.2	F40-F44.9	300-300.3, 308-309.9	300-300.3, 308-309.9	Non-communicable diseases	Mental disorders	Anxiety disorders
Appendicitis	1	16	-0.9	1.45434341902728e-06	-0.9	1.45434341902728e-06	16	0	204	0	0	0.9999992728282904	1	FALSE	FALSE	appendicitis	Appendicitis	529	3	K35-K37.9	K35-K37.9	540-542.9	540-542.9	Non-communicable diseases	Digestive diseases	Appendicitis
Asbestosis	1	16	0.983333	1.19209289550781e-07	0.983333	1.19209289550781e-07	16	1	204	204	0	5.96046447753905e-08	4.288626880180536e-07	TRUE	TRUE	asbestosis	Asbestosis	512	4	J61-J61.0, J92.0	J61-J61.0, J92.0-J92.0	501-501.9	501-501.9	Non-communicable diseases	Chronic respiratory diseases	Pneumoconiosis	Asbestosis
Asthma	1	16	0.716667	0.000129819	0.716667	0.000129819	16	0.6813725490196079	204	139	0	6.49094581604e-05	0.00014617	TRUE	FALSE	asthma	Asthma	515	3	J45-J46.0	J45-J46.0	493-493.92, V17.5	493-493.92	Non-communicable diseases	Chronic respiratory diseases	Asthma
Atopic dermatitis	1	13	0.820513	0.000121236	0.466667	0.0132775	16	0.8970588235294118	204	183	0	6.061792373657e-05	0.000137556	TRUE	FALSE	atopic dermatitis	Atopic dermatitis	977	4	L20-L20.9	L20-L20.9	691-691.8	691-691.8	Non-communicable diseases	Skin and subcutaneous diseases	Dermatitis	Atopic dermatitis
Atrial fibrillation and flutter	1	16	0.995825	1.19209289550781e-07	0.995825	1.19209289550781e-07	15	1	204	204	0	5.96046447753905e-08	4.288626880180536e-07	TRUE	TRUE	atrial fibrillation and flutter	Atrial fibrillation and flutter	500	3	I48-I48.92	I48-I48.92	427.3-427.32	427.3-427.32	Non-communicable diseases	Cardiovascular diseases	Atrial fibrillation and flutter
Bacterial skin diseases	1	16	0.783333	2.82526016235352e-05	0.783333	2.82526016235352e-05	16	0.9852941176470588	204	201	0	1.41263008117676e-05	3.561759606385848e-05	TRUE	TRUE	bacterial skin diseases	Bacterial skin diseases	980	3	A46-A46.0, A66-A67.3, A67.9, I89.1-I89.8, L00-L05.92, L08-L08.9, L30.3-L30.4, L88, L97-L98.499, M72.5-M72.6, N49.2-N49.3	A46-A46.0, A66-A67.9, I89.1-I89.8, L00-L08.9, L30.3-L30.4, L88, L97-L98.499, M72.5-M72.6, N49.2-N49.3	035-035.9, 040.0, 102-103.9, 457.2-457.3, 680-689, 728.86, 785.4	035-035.9, 040.0, 102-103.9, 457.2-457.3, 680-689, 728.86, 785.4	Non-communicable diseases	Skin and subcutaneous diseases	Bacterial skin diseases
Benign and in situ cervical and uterine neoplasms	1	15	-0.790476	4.95058411615901e-05	-0.733333	8.96730489330366e-05	16	0.0882353	204	18	0	0.9999752470794192	1	FALSE	FALSE	benign and in situ cervical and uterine neoplasms	Benign and in situ cervical and uterine neoplasms	966	4	D06-D06.9, D07.0, D26.0-D26.9, D39.0, N84.0-N84.1, N87-N87.9	D06-D06.9, D07.0, D26.0-D26.9, D39.0, N84.0-N84.1, N87-N87.9	219-219.9, 233.1-233.2, 622.1-622.2, 622.7	219-219.9, 233.1-233.2, 622.1-622.2, 622.7	Non-communicable diseases	Neoplasms	Other neoplasms	Benign and in situ cervical and uterine neoplasms
Benign and in situ intestinal neoplasms	1	11	1	2.62260437011719e-05	0.6	0.00139058	16	1	204	204	0	1.311302185058595e-05	3.3637751703677e-05	TRUE	TRUE	benign and in situ intestinal neoplasms	Benign and in situ intestinal neoplasms	965	4	C75.90-C75.92, D01-D01.9, D12-D12.9, D13.3-D13.39, D13.9, D37.2-D37.5, E34.0, K62.0-K62.3, K63.5	D01-D01.9, D12-D12.9, D13.3-D13.39, D13.9, D37.2-D37.5, D3A.010-D3A.029, E34.0, K62.0-K62.1, K63.5	209.4-209.57, 211.2-211.4, 230.3-230.7, 235.2, 236.0, 569.0, 610-610.9	209.4-209.57, 211.2-211.4, 230.3-230.7, 235.2, 236.0, 569.0	Non-communicable diseases	Neoplasms	Other neoplasms	Benign and in situ intestinal neoplasms
Benign prostatic hyperplasia	1	11	0.905354	0.000234127	0.427491	0.0260316	13	1	204	204	0	0.000117064	0.000257714	TRUE	TRUE	benign prostatic hyperplasia	Benign prostatic hyperplasia	597	4	N40-N40.9	N40-N40.9	600-600.91	600-600.91	Non-communicable diseases	Other non-communicable diseases	Urinary diseases and male infertility	Benign prostatic hyperplasia
Bipolar disorder	1	16	-0.633333	0.00073364	-0.633333	0.00073364	16	0.0980392	204	20	0	0.9996331799484324	1	FALSE	FALSE	bipolar disorder	Bipolar disorder	570	3	F30-F31.9, F34.0	F30-F31.9, F34.0	296-296.16, 296.4-296.81	296-296.16, 296.4-296.81	Non-communicable diseases	Mental disorders	Bipolar disorder
Bladder cancer	1	16	0.95	3.57627868652344e-07	0.95	3.57627868652344e-07	16	1	204	204	0	1.78813934326172e-07	8.647559119052581e-07	TRUE	TRUE	bladder cancer	Bladder cancer	474	3	C67-C67.9		188-188.9, V10.51, V16.52, V76.3		Non-communicable diseases	Neoplasms	Bladder cancer
Brain and central nervous system cancer	1	16	0.983333	1.19209289550781e-07	0.983333	1.19209289550781e-07	16	1	204	204	0	5.96046447753905e-08	4.288626880180536e-07	TRUE	TRUE	brain and central nervous system cancer	Brain and central nervous system cancer	477	3	C70-C70.1, C70.9-C72.9		191-191.9		Non-communicable diseases	Neoplasms	Brain and central nervous system cancer
Breast cancer	1	16	0.95	3.57627868652344e-07	0.95	3.57627868652344e-07	16	1	204	204	0	1.78813934326172e-07	8.647559119052581e-07	TRUE	TRUE	breast cancer	Breast cancer	429	3	C50-C50.629, C50.8-C50.929		174-175.9, V10.3, V16.3		Non-communicable diseases	Neoplasms	Breast cancer
Bulimia nervosa	1	16	-0.67082	0.00155835	-0.67082	0.00155835	5	0	204	0	0	0.9992208241019398	1	FALSE	FALSE	bulimia nervosa	Bulimia nervosa	574	4	F50.2-F50.5	F50.2-F50.5	307.51, 307.54	307.51-307.54	Non-communicable diseases	Mental disorders	Eating disorders	Bulimia nervosa
Burkitt lymphoma	1	16	1	1.19209289550781e-07	1	1.19209289550781e-07	16	1	204	204	0	5.96046447753905e-08	4.288626880180536e-07	TRUE	TRUE	burkitt lymphoma	Burkitt lymphoma	1006	4	C83.7-C83.80		200.2-200.28		Non-communicable diseases	Neoplasms	Non-Hodgkin lymphoma	Burkitt lymphoma
Cannabis use disorders	1	16	-0.935414	1.41496866490343e-06	-0.935414	1.41496866490343e-06	11	0	204	0	0	0.9999992925156675	1	FALSE	FALSE	cannabis use disorders	Cannabis use disorders	565	4	F12-F12.99	F12-F12.99	304.3-304.33	304.3-304.33	Non-communicable diseases	Substance use disorders	Drug use disorders	Cannabis use disorders
Cardiomyopathy and myocarditis	1	16	0.966667	2.38418579101562e-07	0.966667	2.38418579101562e-07	16	1	204	204	0	1.19209289550781e-07	6.393952803178253e-07	TRUE	TRUE	cardiomyopathy and myocarditis	Cardiomyopathy and myocarditis	499	3	B33.2-B33.20, B33.22-B33.24, D86.85, I40-I41.8, I42-I43.8, I51.4-I51.6	B33.2-B33.20, B33.22-B33.24, I40-I41.8, I51.4-I51.6	074.2, 074.23, 422-422.99, 425-425.5, 425.7-425.9, 429.0-429.1	074.2, 074.23, 422-422.99, 429.0-429.1	Non-communicable diseases	Cardiovascular diseases	Cardiomyopathy and myocarditis
Cardiovascular diseases	1	16	0.983333	1.19209289550781e-07	0.983333	1.19209289550781e-07	16	1	204	204	0	5.96046447753905e-08	4.288626880180536e-07	TRUE	TRUE	cardiovascular diseases	Cardiovascular diseases	491	2	B33.2-B33.24, D86.85, G45-G46.8, I00.0-I01.9, I02.0, I03-I11.9, I14-I27.0, I27.2-I83.93, I86-I89.0, I89.9-I95.1, I98, I98.4-ID5.9, K75.1, R00-R01.2, R07-R07.9	A32.82, B33.2-B33.24, B37.6, I01-I09.9, I20-I27.0, I33-I73.9	074.2, 074.21-074.23, 391-391.9, 392.0, 393-398.99, 402-402.91, 410-416.0, 417-417.9, 420-425.5, 425.7-440.29, 440.4-445.89, 447-454.9, 456, 456.3-457, 457.1, 457.8-458.1, 459-459.9, 785-785.3, V12.5-V12.59, V15.1, V17.1, V17.3-V17.49, V42.1-V42.2, V43.2-V43.5, V45.0-V45.09, V45.81-V45.82, V47.2, V58.61, V58.63, V58.66, V58.73, V81-V81.2	074.2-074.23, 112.81-115.94, 391-398.99, 410-416.0, 421-440.29, 440.4-443.9	Non-communicable diseases	Cardiovascular diseases
Caries of permanent teeth	1	16	-1	8.4297631985919e-08	-1	8.4297631985919e-08	16	0	204	0	0	1	1	FALSE	FALSE	caries of permanent teeth	Caries of permanent teeth	682	4	K02-K02.9	K02-K02.9	521.0-521.09	521.0-521.09	Non-communicable diseases	Other non-communicable diseases	Oral disorders	Caries of permanent teeth
Cellulitis	1	14	0.956044	2.50339508056641e-06	0.816667	1.26361846923828e-05	16	1	204	204	0	1.251697540283205e-06	4.196031527085744e-06	TRUE	TRUE	cellulitis	Cellulitis	656	4	L03-L03.91, M72.5-M72.6	L03-L03.91, M72.5-M72.6	681-682.9, 728.86	681-682.9, 728.86	Non-communicable diseases	Skin and subcutaneous diseases	Bacterial skin diseases	Cellulitis
Cervical cancer	1	16	0.733333	8.96453857421875e-05	0.733333	8.96453857421875e-05	16	0.9950980392156864	204	203	0	4.482269287109375e-05	0.000102502	TRUE	TRUE	cervical cancer	Cervical cancer	432	3	C53-C53.9		180-180.9, V10.41, V72.32		Non-communicable diseases	Neoplasms	Cervical cancer
Chagas disease	1	15	-0.942857	1.23622214687202e-06	-0.866667	3.52957317772962e-06	16	0.0147059	204	3	0	0.9999993818889266	1	FALSE	FALSE	chagas disease	Chagas disease	346	3	B57-B57.5, K93.1		086-086.2, 425.6		Communicable, maternal, neonatal, and nutritional diseases	Neglected tropical diseases and malaria	Chagas disease
Chlamydial infection	1	16	-0.9	1.45434341902728e-06	-0.9	1.45434341902728e-06	16	0	204	0	0	0.9999992728282904	1	FALSE	FALSE	chlamydial infection	Chlamydial infection	395	4	A55-A56.8, K67.0, N74.4	A55-A56.11, K67.0, N74.4	099.41, 099.5	099.41-099.5	Communicable, maternal, neonatal, and nutritional diseases	HIV/AIDS and sexually transmitted infections	Sexually transmitted infections excluding HIV	Chlamydial infection
Chronic hepatitis B including cirrhosis	1	16	-1	8.4297631985919e-08	-1	8.4297631985919e-08	16	0	204	0	0	1	1	FALSE	FALSE
Chronic hepatitis C including cirrhosis	1	16	1	1.19209289550781e-07	1	1.19209289550781e-07	16	1	204	204	0	5.96046447753905e-08	4.288626880180536e-07	TRUE	TRUE	cirrhosis and other chronic liver diseases due to hepatitis c	Cirrhosis and other chronic liver diseases due to hepatitis C	523	4					Non-communicable diseases	Digestive diseases	Cirrhosis and other chronic liver diseases	Cirrhosis and other chronic liver diseases due to hepatitis C
Chronic kidney disease	1	14	0.978022	1.43051147460938e-06	0.85	5.48362731933594e-06	16	1	204	204	0	7.1525573730469e-07	2.5731761281083364e-06	TRUE	TRUE	chronic kidney disease	Chronic kidney disease	589	3	D63.1, E08.2-E08.29, E10.2-E10.29, E11.2-E11.29, E12.2, E13.2-E13.29, E14.2, I12-I13.9, N02-N08.8, N15.0, N17-N19, Q60-Q63.2, Q63.8-Q63.9, Q64.2-Q64.9	D63.1, E08.2-E08.29, E10.2-E10.29, E11.2-E11.29, E12.2, E13.2-E13.29, E14.2, I12-I13.9, N02-N08.8, N15.0, N17-N19, P96.0-P96.0	249.4-249.41, 250.4-250.49, 285.21, 403-404.93, 581-587.9, 753.0-753.4, 753.6-753.9, V13.03-V13.09, V18.6, V18.69, V42.0, V45.1-V45.12, V45.73, V56-V56.8, V59.4, V81.5-V81.6	249.4-249.41, 250.4-250.49, 285.21, 403-404.93, 581-587.9	Non-communicable diseases	Diabetes and kidney diseases	Chronic kidney disease
Chronic kidney disease due to diabetes mellitus type 1	1	9	0.888889	0.00122941	-0.05	0.821892	16	0.7696078431372549	204	157	0	0.000614703	0.00120091	TRUE	FALSE	chronic kidney disease due to diabetes mellitus type 1	Chronic kidney disease due to diabetes mellitus type 1	997	4			250.4, 250.41, 250.43-250.49		Non-communicable diseases	Diabetes and kidney diseases	Chronic kidney disease	Chronic kidney disease due to diabetes mellitus type 1
Chronic kidney disease due to diabetes mellitus type 2	1	13	0.974359	4.76837158203125e-06	0.7	0.000186324	16	1	204	204	0	2.384185791015625e-06	7.326404253641764e-06	TRUE	TRUE	chronic kidney disease due to diabetes mellitus type 2	Chronic kidney disease due to diabetes mellitus type 2	998	4			250.40, 250.42		Non-communicable diseases	Diabetes and kidney diseases	Chronic kidney disease	Chronic kidney disease due to diabetes mellitus type 2
Chronic kidney disease due to glomerulonephritis	1	10	0.911111	0.000346661	-0.0333333	0.892558	16	0.7107843137254902	204	145	0	0.00017333	0.000373229	TRUE	FALSE	chronic kidney disease due to glomerulonephritis	Chronic kidney disease due to glomerulonephritis	592	4	N03-N06.9, N08-N08.8		581-583.9		Non-communicable diseases	Diabetes and kidney diseases	Chronic kidney disease	Chronic kidney disease due to glomerulonephritis
Chronic kidney disease due to hypertension	1	16	0.95	3.57627868652344e-07	0.95	3.57627868652344e-07	16	1	204	204	0	1.78813934326172e-07	8.647559119052581e-07	TRUE	TRUE	chronic kidney disease due to hypertension	Chronic kidney disease due to hypertension	591	4	I12-I13.9		403-404.93		Non-communicable diseases	Diabetes and kidney diseases	Chronic kidney disease	Chronic kidney disease due to hypertension
Chronic kidney disease due to other and unspecified causes	1	14	0.978022	1.43051147460938e-06	0.866667	3.57627868652344e-06	16	1	204	204	0	7.1525573730469e-07	2.5731761281083364e-06	TRUE	TRUE	chronic kidney disease due to other and unspecified causes	Chronic kidney disease due to other and unspecified causes	593	4	N02-N02.9, N07-N07.9, Q60-Q63.2, Q63.8-Q63.9, Q64.2-Q64.9		753.0-753.4, 753.6-753.9		Non-communicable diseases	Diabetes and kidney diseases	Chronic kidney disease	Chronic kidney disease due to other and unspecified causes
Chronic lymphoid leukemia	1	16	0.983333	1.19209289550781e-07	0.983333	1.19209289550781e-07	16	1	204	204	0	5.96046447753905e-08	4.288626880180536e-07	TRUE	TRUE	chronic lymphoid leukemia	Chronic lymphoid leukemia	846	4					Non-communicable diseases	Neoplasms	Leukemia	Chronic lymphoid leukemia
Chronic myeloid leukemia	1	16	0.95	3.57627868652344e-07	0.95	3.57627868652344e-07	16	1	204	204	0	1.78813934326172e-07	8.647559119052581e-07	TRUE	TRUE	chronic myeloid leukemia	Chronic myeloid leukemia	848	4	C92.1-C92.22		205.1-205.12, 207.1		Non-communicable diseases	Neoplasms	Leukemia	Chronic myeloid leukemia
Chronic obstructive pulmonary disease	1	16	0.983333	1.19209289550781e-07	0.983333	1.19209289550781e-07	16	1	204	204	0	5.96046447753905e-08	4.288626880180536e-07	TRUE	TRUE	chronic obstructive pulmonary disease	Chronic obstructive pulmonary disease	509	3	J41-J42.4, J43-J44.9	J41-J44.9	491-492.9, 496-499	491-492.9, 496-499	Non-communicable diseases	Chronic respiratory diseases	Chronic obstructive pulmonary disease
Chronic respiratory diseases	1	16	0.916667	9.5367431640625e-07	0.916667	9.5367431640625e-07	16	1	204	204	0	4.76837158203125e-07	1.8034225855118189e-06	TRUE	TRUE	chronic respiratory diseases	Chronic respiratory diseases	508	2	D86-D86.2, D86.9, G47.3-G47.39, J07-J08, J18.7, J19, J23-J35.9, J37-J68.9, J70.8-J84.9, J85.9, J87-J91, J91.8-J94.9, J96-J99.8, R05.0-R06.9, R08-R09.89, R84-R84.9, R91-R91.8	D86-D86.2, D86.9, J41-J65.0, J84-J84.9, J92.0-J92.0	135-135.9, 278.03, 327.2-327.29, 470, 470.9-474.9, 476-479, 491-508.9, 512-513, 514-518.53, 518.8-519, 519.11-519.9, 786-786.9, 793.1-793.2, 799.0-799.1, V07.1, V12.6-V12.60, V12.69, V13.81, V14-V15.09, V15.84, V17.5-V17.6, V19.6, V42.6, V43.81, V45.76, V58.74, V81.3-V81.4	135-135.9, 491-505.9, 515-516.9	Non-communicable diseases	Chronic respiratory diseases
Cirrhosis and other chronic liver diseases	1	16	-0.583333	0.00189282	-0.583333	0.00189282	16	0.00980392	204	2	0	0.9990535898250528	1	FALSE	FALSE	cirrhosis and other chronic liver diseases	Cirrhosis and other chronic liver diseases	521	3	I85-I85.9, I98.2, K70-K71, K71.3-K72, K72.1-K75, K75.2, K75.4-K76.2, K76.4-K77.8, R16-R18.9, Z52.6, Z94.4	I85-I85.9, I98.2-I98.2, K65.2-K65.2, K70-K77.8, R16-R18.9, Z52.6, Z94.4	456.0-456.21, 570-572, 572.2-573.9, V42.7, V59.6	456-456.21, 567.23-567.23, 571-573.9, V42.7, V59.6	Non-communicable diseases	Digestive diseases	Cirrhosis and other chronic liver diseases
Cirrhosis due to alcohol	1	16	0.8	1.89542770385742e-05	0.8	1.89542770385742e-05	16	1	204	204	0	9.4771385192871e-06	2.588662836286754e-05	TRUE	TRUE	cirrhosis and other chronic liver diseases due to alcohol use	Cirrhosis and other chronic liver diseases due to alcohol use	524	4					Non-communicable diseases	Digestive diseases	Cirrhosis and other chronic liver diseases	Cirrhosis and other chronic liver diseases due to alcohol use
Cirrhosis due to other causes	1	16	0.883333	2.26497650146484e-06	0.883333	2.26497650146484e-06	16	0.9754901960784312	204	199	0	1.13248825073242e-06	3.930400399600752e-06	TRUE	TRUE	cirrhosis and other chronic liver diseases due to other causes	Cirrhosis and other chronic liver diseases due to other causes	525	4					Non-communicable diseases	Digestive diseases	Cirrhosis and other chronic liver diseases	Cirrhosis and other chronic liver diseases due to other causes
Coal workers pneumoconiosis	1	15	0.942857	1.19209289550781e-06	0.9	1.43051147460938e-06	16	0.9950980392156864	204	203	0	5.96046447753905e-07	2.1979212760925246e-06	TRUE	TRUE	coal workers pneumoconiosis	Coal workers pneumoconiosis	513	4	J60-J60.0	J60-J60.0	500-500.9	500-500.9	Non-communicable diseases	Chronic respiratory diseases	Pneumoconiosis	Coal workers pneumoconiosis
Cocaine use disorders	1	16	-0.935414	1.41496866490343e-06	-0.935414	1.41496866490343e-06	11	0	204	0	0	0.9999992925156675	1	FALSE	FALSE	cocaine use disorders	Cocaine use disorders	563	4	F14-F14.99, R78.2	F14-F14.99	304.2-304.23, 305.2-305.23, 305.6-305.63	304.2-304.23, 305.2-305.23, 305.6-305.63	Non-communicable diseases	Substance use disorders	Drug use disorders	Cocaine use disorders
Colon and rectum cancer	1	15	1	2.38418579101562e-07	0.966667	2.38418579101562e-07	16	1	204	204	0	1.19209289550781e-07	6.393952803178253e-07	TRUE	TRUE	colon and rectum cancer	Colon and rectum cancer	441	3	C18-C19.0, C20, C21-C21.8		153-154.9, 209.1-209.17, V10.05-V10.06, V76.41, V76.5-V76.52		Non-communicable diseases	Neoplasms	Colon and rectum cancer
Communicable, maternal, neonatal, and nutritional diseases	1	12	-1	8.30312183097703e-06	-0.4	0.0343399	16	0.00490196	204	1	0	0.9999958484390844	1	FALSE	FALSE
Conflict and terrorism	1	16	-0.65	0.000526824	-0.65	0.000526824	16	0.0196078	204	4	0	0.9997365882445592	1	FALSE	FALSE	conflict and terrorism	Conflict and terrorism	945	3	U00-U03, Y36-Y38.9, Y89.1	U00-U03, Y36-Y38.9, Y89.1	E979-E979.9, E990-E999.1	E97.9-E99.91	Injuries	Self-harm and interpersonal violence	Conflict and terrorism
Contact dermatitis	1	12	1	8.34465026855469e-06	0.533333	0.00456226	16	1	204	204	0	4.172325134277345e-06	1.1949863248658417e-05	TRUE	TRUE	contact dermatitis	Contact dermatitis	978	4	L22-L23.2, L23.4-L25.9	L22-L23.2, L23.4-L25.9	692-692.7, 692.79-692.9	692-692.7, 692.79-692.9	Non-communicable diseases	Skin and subcutaneous diseases	Dermatitis	Contact dermatitis
COVID-19	1	16	-0.933333	5.80786320369953e-07	-0.933333	5.80786320369953e-07	16	0.1029411764705882	204	21	0	0.9999997096068398	1	FALSE	FALSE	covid-19	COVID-19	1048	3					Communicable, maternal, neonatal, and nutritional diseases	Respiratory infections and tuberculosis	COVID-19
Cutaneous and mucocutaneous leishmaniasis	1	16	0.55	0.00342834	0.55	0.00342834	16	0.4411764705882353	204	90	0	0.00171417	0.00324154	TRUE	FALSE	cutaneous and mucocutaneous leishmaniasis	Cutaneous and mucocutaneous leishmaniasis	349	4	B55.1-B55.2	B55.1-B55.2	085.1-085.5	085.1-085.5	Communicable, maternal, neonatal, and nutritional diseases	Neglected tropical diseases and malaria	Leishmaniasis	Cutaneous and mucocutaneous leishmaniasis
Cyclist road injuries	1	16	-0.95	3.62729480229973e-07	-0.95	3.62729480229973e-07	16	0.0735294	204	15	0	1	1	FALSE	FALSE	cyclist road injuries	Cyclist road injuries	691	4	V10-V19.9	V10-V19.9	E800.3, E801.3, E802.3, E803.3, E804.3, E805.3, E806.3, E807.3, E810.6, E811.6, E812.6, E813.6, E814.6, E815.6, E816.6, E817.6, E818.6, E819.6, E820.6, E821.6, E822.6, E823.6, E824.6, E825.6, E826.1, V13, V13.8, V13.9, V15.2, V15.3, V15.9, V19	E80.03, E80.13, E80.23, E80.33, E80.43, E80.53, E80.63, E80.73, E81.06, E81.16, E81.26, E81.36, E81.46, E81.56, E81.66, E81.76, E81.86, E81.96, E82.06, E82.16, E82.26, E82.36, E82.46, E82.56, E82.61	Injuries	Transport injuries	Road injuries	Cyclist road injuries
Cystic echinococcosis	1	7	0.904762	0.00686383	-0.35	0.0649034	16	0.9068627450980392	204	185	0	0.00343192	0.00644851	TRUE	FALSE	cystic echinococcosis	Cystic echinococcosis	353	3	B67-B67.4, B67.8-B67.99	B67-B67.99	122-122.4, 122.8-122.9	122-122.9	Communicable, maternal, neonatal, and nutritional diseases	Neglected tropical diseases and malaria	Cystic echinococcosis
Decubitus ulcer	1	16	1	1.19209289550781e-07	1	1.19209289550781e-07	16	1	204	204	0	5.96046447753905e-08	4.288626880180536e-07	TRUE	TRUE	decubitus ulcer	Decubitus ulcer	665	3	L89-L89.95	L89-L89.95	707-707.09, 707.2-707.7	707-707.09, 707.2-707.7	Non-communicable diseases	Skin and subcutaneous diseases	Decubitus ulcer
Dengue	1	8	-0.928571	0.00198179	-0.133333	0.499461	16	0.5833333333333334	204	119	0	0.999009	1	FALSE	FALSE	dengue	Dengue	357	3	A90-A91.0		061-061.8		Communicable, maternal, neonatal, and nutritional diseases	Neglected tropical diseases and malaria	Dengue
Depressive disorders	1	16	1	1.19209289550781e-07	1	1.19209289550781e-07	16	0.7794117647058824	204	159	0	5.96046447753905e-08	4.288626880180536e-07	TRUE	FALSE	depressive disorders	Depressive disorders	567	3	F32-F33.9, F34.1	F32-F33.9, F34.1	296.2-296.36, 300.4, 311-311.9	296.2-296.36, 300.4, 311-311.9	Non-communicable diseases	Mental disorders	Depressive disorders
Dermatitis	1	12	0.757576	0.000779271	0.166667	0.392314	16	0.8676470588235294	204	177	0	0.000389636	0.000792321	TRUE	FALSE	dermatitis	Dermatitis	654	3	L20-L23.2, L23.4-L27, L27.2-L27.9, L30-L30.2, L30.5-L30.9	L20-L23.2, L23.4-L25.9	690-692.7, 692.79-692.9	690-692.7, 692.79-692.9	Non-communicable diseases	Skin and subcutaneous diseases	Dermatitis
Diabetes and kidney diseases	1	13	0.974359	4.76837158203125e-06	0.75	6.15119934082031e-05	16	1	204	204	0	2.384185791015625e-06	7.326404253641764e-06	TRUE	TRUE	diabetes and kidney diseases	Diabetes and kidney diseases	974	2	D63.1, E08-E08.9, E10-E14.9, I12-I13.9, N00-N08.8, N15.0, N17-N19, Q60-Q63.2, Q63.8-Q63.9, Q64.2-Q64.9, R73-R73.9	D63.1, E08-E08.9, E10-E14.9, I12-I13.9, N00-N08.8, N15.0, N17-N19, P96.0-P96.0	249-250.99, 285.21, 362.0-362.07, 403-404.93, 580-587.9, 753.0-753.4, 753.6-753.9, 790.2-790.29, V13.03-V13.09, V18-V18.0, V18.6, V18.69, V42.0, V42.83, V45.1-V45.12, V45.73, V45.85, V56-V56.8, V58.67, V59.4, V77.1, V81.5-V81.6	249-250.99, 285.21, 362.0-362.07, 403-404.93, 580-587.9	Non-communicable diseases	Diabetes and kidney diseases
Diabetes mellitus	1	9	0.944444	0.000580668	-0.0833333	0.685329	16	0.9950980392156864	204	203	0	0.000290334	0.000594782	TRUE	TRUE	diabetes mellitus	Diabetes mellitus	587	3	E08-E08.11, E08.3-E08.9, E10-E10.11, E10.3-E11.1, E11.3-E12.1, E12.3-E13.11, E13.3-E14.1, E14.3-E14.9, R73-R73.9	E08-E08.11, E08.3-E08.9, E10-E10.11, E10.3-E11.1, E11.3-E12.1, E12.3-E13.11, E13.3-E14.1, E14.3-E14.9	249-249.31, 249.5-250.39, 250.5-250.99, 362.0-362.07, 790.2-790.29, V18-V18.0, V42.83, V45.85, V58.67, V77.1	249-249.31, 249.5-250.39, 250.5-250.99, 362.0-362.07	Non-communicable diseases	Diabetes and kidney diseases	Diabetes mellitus
Diabetes mellitus type 1	1	11	-0.927273	9.92186687653884e-05	-0.05	0.821892	16	0.0196078	204	4	0	0.9999503906656172	1	FALSE	FALSE	diabetes mellitus type 1	Diabetes mellitus type 1	975	4	E10-E10.11, E10.3-E10.9	E10-E10.11, E10.3-E10.9	250-250.0, 250.01, 250.03-250.1, 250.11, 250.13-250.2, 250.21, 250.23-250.3, 250.31, 250.33-250.39, 250.5, 250.51, 250.53-250.6, 250.61, 250.63-250.7, 250.71, 250.73-250.8, 250.81, 250.83-250.9, 250.91, 250.93-250.99	250-250.0, 250.01-250.01, 250.03-250.1, 250.11-250.11, 250.13-250.2, 250.21-250.21, 250.23-250.3, 250.31-250.31, 250.33-250.39, 250.5-250.5, 250.51-250.51, 250.53-250.6, 250.61-250.61, 250.63-250.7, 250.71-250.71, 250.73-250.8, 250.81-250.81, 250.83-250.9, 250.91-250.91, 250.93-250.99	Non-communicable diseases	Diabetes and kidney diseases	Diabetes mellitus	Diabetes mellitus type 1
Diabetes mellitus type 2	1	9	0.944444	0.000580668	-0.0833333	0.685329	16	0.9901960784313726	204	202	0	0.000290334	0.000594782	TRUE	TRUE	diabetes mellitus type 2	Diabetes mellitus type 2	976	4			250.00, 250.02, 250.10, 250.12, 250.20, 250.22, 250.30, 250.32, 250.50, 250.52, 250.60, 250.62, 250.70, 250.72, 250.80, 250.82, 250.90, 250.92		Non-communicable diseases	Diabetes and kidney diseases	Diabetes mellitus	Diabetes mellitus type 2
Diarrheal diseases	1	8	-1	0.000836627	0.45	0.0170238	16	0.446078	204	91	0	0.9995816865703092	1	FALSE	FALSE	diarrheal diseases	Diarrheal diseases	302	3	A00-A00.9, A02-A02.0, A02.8-A07, A07.2-A07.4, A08-A08.8, A09, K52.1	A00-A00.9, A02-A02.0, A02.8-A09, K52.1	001-001.9, 003.8-009.9, V01.0, V01.83, V02.0, V02.2-V02.3, V03.0, V74.0	001-001.9, 003.8-009.9	Communicable, maternal, neonatal, and nutritional diseases	Enteric infections	Diarrheal diseases
Digestive diseases	1	12	0.969697	1.56164169311523e-05	0.633333	0.000733614	16	1	204	204	0	7.80820846557615e-06	2.1730391484386457e-05	TRUE	TRUE	digestive diseases	Digestive diseases	526	2	I84-I85.9, I98.2, K15.9-K42.9, K44-K52, K52.2-K62, K62.4-K62.6, K62.8-K63.4, K63.8-K67, K67.8-K68.1, K68.12-K75, K75.2, K75.4-K76.2, K76.4-K90.9, K92-K93, K93.8, K96-K99, N29.0, N49.5, R11-R19.8, R85-R85.9, Z52.6, Z94.4	I84-I85.9, I98.2-I98.2, K20-K42.9, K44-K52, K52.2-K62, K62.4-K62.6, K62.8-K63.4, K63.8-K67, K67.8-K68.1, K68.12-K90.9, K92-K92.9, K93.8, R12-R18.9, R85-R85.9, Z52.6, Z94.4	455-455.9, 456.0-456.21, 530-530.85, 530.89-536.3, 536.8-538, 540-543.9, 550-551.1, 551.3-552.1, 552.3-553.1, 553.3-558.9, 560-560.39, 560.8-562.13, 564-564.1, 564.5-569, 569.1-569.5, 569.81-572, 572.2-579.2, 579.4-579.9, 784-784.99, 787-787.99, 789.9, 792.1-792.4, V12.7-V12.79, V18.5-V18.59, V42.7, V45.72, V45.75, V47.3, V58.75, V59.6	455-456.21, 530-530.85, 530.89-536.3, 536.8-538, 540-551.1, 551.3-552.1, 552.3-553.1, 553.3-564.1, 564.5-569, 569.1-569.5, 569.81-579.2, 579.4-579.9, 787.1-792.4, V42.7, V59.6	Non-communicable diseases	Digestive diseases
Diphtheria	1	16	-0.475867	0.0178602	-0.475867	0.0178602	9	0.1666666666666666	204	34	0	0.9910699184983968	1	FALSE	FALSE	diphtheria	Diphtheria	338	3	A36-A36.9	A36-A36.9	032-032.9, V02.4, V03.5, V74.3	032-032.9	Communicable, maternal, neonatal, and nutritional diseases	Other infectious diseases	Diphtheria
Drowning	1	16	0.65	0.000526786	0.65	0.000526786	16	0.4019607843137255	204	82	0	0.000263393	0.000558999	TRUE	FALSE	drowning	Drowning	698	3	W65-W74.9	W65-W74.9	E910-E910.99	E91.0-E91.099	Injuries	Unintentional injuries	Drowning
Drug-susceptible tuberculosis	1	16	0.766667	4.18424606323242e-05	0.766667	4.18424606323242e-05	16	0.8480392156862745	204	173	0	2.09212303161621e-05	5.1431357860565165e-05	TRUE	FALSE	drug-susceptible tuberculosis	Drug-susceptible tuberculosis	934	4	A10-A14, A15-A18.89, A19-A19.9, B90-B90.9, K67.3, K93.0, M49.0, N74.0-N74.1, P37.0		010-019.9, 137-137.9, 320.4, 730.4-730.6		Communicable, maternal, neonatal, and nutritional diseases	Respiratory infections and tuberculosis	Tuberculosis	Drug-susceptible tuberculosis
Drug use disorders	1	13	-0.846154	7.32183689251542e-05	-0.65	0.000526824	16	0	204	0	0	0.9999633908155374	1	FALSE	FALSE	drug use disorders	Drug use disorders	561	3	F11-F19.99, P96.1, R78.1-R78.9	F11-F15.99	292-292.9, 304-304.93, 305.1-305.93, E850.0-E850.29, V15.8-V15.83, V15.85-V15.86	304.0-305.73, E85.00-E85.029	Non-communicable diseases	Substance use disorders	Drug use disorders
Dysthymia	1	15	-0.542857	0.00558362	-0.516667	0.00602581	16	0.0784314	204	16	0	0.9972081913147122	1	FALSE	FALSE	dysthymia	Dysthymia	569	4	F34.1	F34.1	300.4	300.4	Non-communicable diseases	Mental disorders	Depressive disorders	Dysthymia
Eating disorders	1	16	-0.790569	0.000115366	-0.790569	0.000115366	7	0	204	0	0	0.9999423171830132	1	FALSE	FALSE	eating disorders	Eating disorders	572	3	F50-F50.9	F50.0-F50.5	307.1, 307.5-307.59	307.1-307.54	Non-communicable diseases	Mental disorders	Eating disorders
Ebola	1	15	-0.542857	0.00558362	-0.383333	0.0427634	16	0.0441176	204	9	0	0.9972081913147122	1	FALSE	FALSE	ebola	Ebola	843	3	A98.4				Communicable, maternal, neonatal, and nutritional diseases	Neglected tropical diseases and malaria	Ebola
Ectopic pregnancy	1	16	-0.796819	8.03234361228533e-05	-0.796819	8.03234361228533e-05	8	0	204	0	0	0.9999598382819386	1	FALSE	FALSE	ectopic pregnancy	Ectopic pregnancy	374	4	O00-O00.9	O00-O00.9	633-633.91	633-633.91	Communicable, maternal, neonatal, and nutritional diseases	Maternal and neonatal disorders	Maternal disorders	Ectopic pregnancy
Edentulism	1	12	1	8.34465026855469e-06	0.633333	0.000733614	16	1	204	204	0	4.172325134277345e-06	1.1949863248658417e-05	TRUE	TRUE	edentulism	Edentulism	684	4	K08.0-K08.499	K08.0-K08.199	525.0-525.19, 525.4-525.54	525.4-525.44	Non-communicable diseases	Other non-communicable diseases	Oral disorders	Edentulism
Encephalitis	1	16	0.933333	5.96046447753906e-07	0.933333	5.96046447753906e-07	16	0.9852941176470588	204	201	0	2.98023223876953e-07	1.3121918066224051e-06	TRUE	TRUE	encephalitis	Encephalitis	337	3	A83-A85.2, A85.8-A86.0, B94.1, F07.1, G04-G05.8	A83-A86.0, B94.1, F07.1, G04-G05.8	062-064.9, 310.89, 323-323.9, V05.0-V05.1	062-064.9, 310.89, 323-323.9	Communicable, maternal, neonatal, and nutritional diseases	Other infectious diseases	Encephalitis
Endocarditis	1	16	1	1.19209289550781e-07	1	1.19209289550781e-07	16	1	204	204	0	5.96046447753905e-08	4.288626880180536e-07	TRUE	TRUE	endocarditis	Endocarditis	503	3	B33.21, I33-I33.9, I38-I38.0, I39-I39.9	A32.82, B33.21, B37.6, I33-I33.9, I38-I39.9	074.22, 421-421.9, 424, 424.4-424.99	074.22, 112.81-115.94, 421-421.9, 424, 424.4-424.99	Non-communicable diseases	Cardiovascular diseases	Endocarditis
Endocrine, metabolic, blood, and immune disorders	1	16	0.783333	2.82526016235352e-05	0.783333	2.82526016235352e-05	16	1	204	204	0	1.41263008117676e-05	3.561759606385848e-05	TRUE	TRUE	endocrine, metabolic, blood, and immune disorders	Endocrine, metabolic, blood, and immune disorders	619	3	C7A00-C7B8, D3A00-D3A8, D66-D69.49, D69.6-D70.0, D70.4-D77, D79-D85, D86.8, D86.82-D86.84, D86.86-D86.89, D87-D89.2, D89.8, D89.82-D99, E03-E03.1, E03.3-E06.3, E06.5-E07.9, E15-E16, E16.1-E23.0, E23.2-E24.1, E24.3, E24.8-E27.2, E27.4-E28.1, E28.3-E34, E34.1-E35.8, E37-E39, E47-E49., E62, E65-E66.09, E66.2-E80.09, E80.3-E85.9, E88-E88.9, E90-E998	D66-D69.49, D69.8-D70.0, D70.4-D75.81, D75.89-D77, D80-D84.9, D86.3-D86.89, D89-D89.8, D89.82-D89.9, E03-E03.1, E03.3-E06.3, E06.5-E07.9, E15-E16, E16.1-E23.0, E23.2-E24.1, E24.3-E27.2, E27.4-E28.1, E28.3-E34, E34.1-E35.8, E67-E71.42, E71.44-E88.9, E90-E99.9	240-244, 244.8-246.9, 251-251.2, 251.4-253.6, 253.8-256.39, 256.8-259.9, 270-273.9, 275-278.02, 278.1-279.49, 279.6-279.9, 286-289.9, 775.3, V12.2-V12.49, V18.1-V18.19, V45.86, V77.0, V77.3-V77.4, V77.6-V77.8, V77.91, V85-V85.45, V85.51, V85.53-V85.54	240-244, 244.8-246.9, 251-251.2, 251.4-253.6, 253.8-256.39, 256.8-259.9, 270-273.9, 275-279.49, 279.6-279.9, 286-289.9	Non-communicable diseases	Other non-communicable diseases	Endocrine, metabolic, blood, and immune disorders
Endometriosis	1	16	-0.776899	0.000121243	-0.776899	0.000121243	8	0	204	0	0	0.999939	1	FALSE	FALSE	endometriosis	Endometriosis	607	4	N80-N80.9	N80-N80.9	617-617.9	617-617.9	Non-communicable diseases	Other non-communicable diseases	Gynecological diseases	Endometriosis
Enteric infections	1	8	-1	0.000836627	0.45	0.0170238	16	0.446078	204	91	0	0.9995816865703092	1	FALSE	FALSE	enteric infections	Enteric infections	957	2	A00-A08.8, A09, A80-A80.9, B91, K52.1	A00-A09, A80-A80.9, K52.1	001-009.9, 045-045.93, 138, V01.0, V01.83, V02.0, V02.2-V02.3, V03.0, V74.0	001-009.9, 045-045.93	Communicable, maternal, neonatal, and nutritional diseases	Enteric infections
Environmental heat and cold exposure	1	10	-1	8.30307035357691e-05	-0.0333333	0.892558	16	0.00980392	204	2	0	0.999958	1	FALSE	FALSE	environmental heat and cold exposure	Environmental heat and cold exposure	842	3	L55-L55.9, L58-L58.9, W88-W99.9, X30-X32.9, X39-X39.9	L55-L55.9, L58-L58.9, W88-W99.9, X30-X32.9, X39-X39.9	E900-E902.99, E926-E926.99, E929.5	E90.0-E90.299, E92.6-E92.699, E92.95	Injuries	Unintentional injuries	Environmental heat and cold exposure
Esophageal cancer	1	14	1	8.34465026855469e-07	0.833333	8.34465026855469e-06	16	1	204	204	0	4.172325134277345e-07	1.6195209402787063e-06	TRUE	TRUE	esophageal cancer	Esophageal cancer	411	3	C15-C15.9		150-150.9		Non-communicable diseases	Neoplasms	Esophageal cancer
Exposure to forces of nature	1	6	-1	0.00853492	0.383333	0.0427635	16	0.8872549019607843	204	181	0	0.9957325393334032	1	FALSE	FALSE	exposure to forces of nature	Exposure to forces of nature	729	3	X33-X38.9	X33-X38.9	E907-E909.9	E90.7-E90.99	Injuries	Unintentional injuries	Exposure to forces of nature
Exposure to mechanical forces	1	14	-0.956044	2.50084553954366e-06	-0.8	1.89310921996366e-05	16	0.0294118	204	6	0	0.9999987495772302	1	FALSE	FALSE	exposure to mechanical forces	Exposure to mechanical forces	704	3	W20-W38.9, W40-W43.9, W45.0-W45.2, W46-W46.2, W49-W52	W20-W38.9, W40-W43.9, W45.0-W45.2, W46-W52	E916-E922.99, E928.1-E928.7	E91.6-E92.299, E92.81-E92.87	Injuries	Unintentional injuries	Exposure to mechanical forces
Extensively drug-resistant tuberculosis	1	15	0.942857	1.19209289550781e-06	0.9	1.43051147460938e-06	16	0.8970588235294118	204	183	0	5.96046447753905e-07	2.1979212760925246e-06	TRUE	FALSE	extensively drug-resistant tuberculosis	Extensively drug-resistant tuberculosis	947	4					Communicable, maternal, neonatal, and nutritional diseases	Respiratory infections and tuberculosis	Tuberculosis	Extensively drug-resistant tuberculosis
Eye cancer	1	16	1	1.19209289550781e-07	1	1.19209289550781e-07	16	1	204	204	0	5.96046447753905e-08	4.288626880180536e-07	TRUE	TRUE	eye cancer	Eye cancer	1008	3	C69-C69.92		190-190.9		Non-communicable diseases	Neoplasms	Eye cancer
Falls	1	16	0.55	0.00342834	0.55	0.00342834	16	0.3333333333333333	204	68	0	0.00171417	0.00324154	TRUE	FALSE	falls	Falls	697	3	W00-W19.9	W00-W19.9	E880-E886.99, E888-E888.9, E929.3	E88.0-E88.89, E92.93	Injuries	Unintentional injuries	Falls
Fire, heat, and hot substances	1	12	-1	8.30312183097703e-06	-0.683333	0.000265502	16	0	204	0	0	0.9999958484390844	1	FALSE	FALSE	fire, heat, and hot substances	Fire, heat, and hot substances	699	3	X00-X19.9	X00-X19.9	E890-E899.09, E924-E924.99, E929.4	E89.0-E89.909, E92.4-E92.499, E92.94	Injuries	Unintentional injuries	Fire, heat, and hot substances
Foreign body	1	15	-0.695238	0.000366535	-0.65	0.000526824	16	0	204	0	0	0.9998167325829854	1	FALSE	FALSE	foreign body	Foreign body	712	3	H02.81-H02.819, H44.6-H44.799, M60.2-M60.28, W44-W45, W45.3-W45.9, W75-W76.9, W78-W80.9, W83-W84.9	H02.81-H02.819, H44.6-H44.799, M60.2-M60.28, W44-W45, W45.3-W45.9, W75-W76.9, W78-W80.9, W83-W84.9	360.5-360.69, 374.86, 376.6, 709.4, 770.1-770.18, E911-E912.09, E913.8-E915.09	360.5-360.69, 374.86, 376.6, 709.4, 770.1-770.18, E91.1-E91.319, E91.38-E91.509	Injuries	Unintentional injuries	Foreign body
Foreign body in eyes	1	16	-0.733333	8.96730489330366e-05	-0.733333	8.96730489330366e-05	16	0	204	0	0	0.9999551634755336	1	FALSE	FALSE	foreign body in eyes	Foreign body in eyes	714	4	H02.81-H02.819, H44.6-H44.799	H02.81-H02.819, H44.6-H44.799	360.5-360.69, 374.86, 376.6, E914-E914.09	360.5-360.69, 374.86, 376.6, E91.4-E91.409	Injuries	Unintentional injuries	Foreign body	Foreign body in eyes
Foreign body in other body part	1	11	-1	2.62361718341708e-05	-0.3	0.115075	16	0	204	0	0	0.9999868819140828	1	FALSE	FALSE	foreign body in other body part	Foreign body in other body part	715	4	M60.2-M60.28, W44-W45, W45.3-W45.9	M60.2-M60.28, W44-W45, W45.3-W45.9	709.4, E915-E915.09	709.4, E91.5-E91.509	Injuries	Unintentional injuries	Foreign body	Foreign body in other body part
Fungal skin diseases	1	16	1	1.19209289550781e-07	1	1.19209289550781e-07	16	1	204	204	0	5.96046447753905e-08	4.288626880180536e-07	TRUE	TRUE	fungal skin diseases	Fungal skin diseases	659	3	B35-B36.9	B35-B36.9	110-111.9	110-111.9	Non-communicable diseases	Skin and subcutaneous diseases	Fungal skin diseases
Gallbladder and biliary diseases	1	13	1	2.62260437011719e-06	0.7	0.000186324	16	1	204	204	0	1.311302185058595e-06	4.298157162136506e-06	TRUE	TRUE	gallbladder and biliary diseases	Gallbladder and biliary diseases	534	3	K80-K80.81, K81-K83.9, K87-K87.1	K80-K83.9, K87-K87.1	574-576.9	574-576.9	Non-communicable diseases	Digestive diseases	Gallbladder and biliary diseases
Gallbladder and biliary tract cancer	1	16	1	1.19209289550781e-07	1	1.19209289550781e-07	16	1	204	204	0	5.96046447753905e-08	4.288626880180536e-07	TRUE	TRUE	gallbladder and biliary tract cancer	Gallbladder and biliary tract cancer	453	3	C23, C24-C24.9		156-156.9		Non-communicable diseases	Neoplasms	Gallbladder and biliary tract cancer
Gastritis and duodenitis	1	11	0.890909	0.000186324	0.283333	0.137347	16	1	204	204	0	9.3162059783935e-05	0.000206638	TRUE	TRUE	gastritis and duodenitis	Gastritis and duodenitis	528	4	K29-K29.91	K29-K29.91	535-535.9	535-535.9	Non-communicable diseases	Digestive diseases	Upper digestive system diseases	Gastritis and duodenitis
Gastroesophageal reflux disease	1	11	1	2.62260437011719e-05	0.566667	0.00255704	16	1	204	204	0	1.311302185058595e-05	3.3637751703677e-05	TRUE	TRUE	gastroesophageal reflux disease	Gastroesophageal reflux disease	536	4	K21-K21.9, K22.7-K22.719, R12	K21-K21.9, K22.7-K22.719, R12-R12	530.11, 530.7-530.85, 530.89-530.9, 787.1	530.11-530.11, 530.7-530.85, 530.89-530.9, 787.1-787.1	Non-communicable diseases	Digestive diseases	Upper digestive system diseases	Gastroesophageal reflux disease
Genital herpes	1	16	-0.94048	7.37812797524384e-07	-0.94048	7.37812797524384e-07	13	0	204	0	0	0.9999996310936012	1	FALSE	FALSE	genital herpes	Genital herpes	398	4	A60-A60.9	A60-A60.9	054.1, 054.11-054.19	054.1-054.19	Communicable, maternal, neonatal, and nutritional diseases	HIV/AIDS and sexually transmitted infections	Sexually transmitted infections excluding HIV	Genital herpes
Genital prolapse	1	16	0.866667	3.57627868652344e-06	0.866667	3.57627868652344e-06	16	1	204	204	0	1.78813934326172e-06	5.733707676763124e-06	TRUE	TRUE	genital prolapse	Genital prolapse	608	4	N81-N81.9	N81-N81.9	618-618.9	618-618.9	Non-communicable diseases	Other non-communicable diseases	Gynecological diseases	Genital prolapse
Gonococcal infection	1	16	-1	8.4297631985919e-08	-1	8.4297631985919e-08	16	0	204	0	0	1	1	FALSE	FALSE	gonococcal infection	Gonococcal infection	396	4	A54-A54.9, K67.1, M73.0, N74.3	A54-A54.29, K67.1, N74.3	098-098.9	098-098.39	Communicable, maternal, neonatal, and nutritional diseases	HIV/AIDS and sexually transmitted infections	Sexually transmitted infections excluding HIV	Gonococcal infection
Gout	1	16	1	1.19209289550781e-07	1	1.19209289550781e-07	16	1	204	204	0	5.96046447753905e-08	4.288626880180536e-07	TRUE	TRUE	gout	Gout	632	3	M10-M10.19, M10.3-M10.9, M1A00X0-M1A9XX1	M10-M10.19, M10.3-M10.9, M1A.00X.0-M1A.9XX.1	274-274.9, 712.0-712.09	274-274.9, 712.0-712.09	Non-communicable diseases	Musculoskeletal disorders	Gout
Guinea worm disease	1	16	-0.533333	0.00456226	-0.533333	0.00456226	16	0.1029411764705882	204	21	0	0.9977188678458332	1	FALSE	FALSE	guinea worm disease	Guinea worm disease	936	3	B72				Communicable, maternal, neonatal, and nutritional diseases	Neglected tropical diseases and malaria	Guinea worm disease
Gynecological diseases	1	14	-0.758242	0.000197141	-0.666667	0.00037543	16	0	204	0	0	0.9999014296772656	1	FALSE	FALSE	gynecological diseases	Gynecological diseases	603	3	B37.3-B37.49, D25-D26, E28.2, N61-N64.9, N72-N72.0, N75-N77.8, N80-N81.9, N83-N84, N84.2-N86, N88-N95.9, N97-N98.9, R30-R39.9, R87-R87.9	B37.3-B37.49, D25-D26, E28.2, N61-N64.9, N72-N72.0, N75-N81.9, N83-N83.9, N85-N86, N88-N95.9	112.1-112.2, 218-218.9, 256.4, 611-611.9, 616-618.9, 620-622.0, 622.3-622.6, 622.8-629.9, 788-788.29, 788.4-788.9, 788.99, 799.81, V07.4-V07.59, V13.2, V13.29, V18.7, V26-V26.49, V26.51, V26.8-V26.9, V43.82, V45.71, V45.83, V47.5, V49.81, V59.7-V59.74, V72.3-V72.31	112.1-112.2, 218-218.9, 256.4, 611-611.9, 616-618.9, 620-621.9, 622.3-622.6, 622.8-629.9	Non-communicable diseases	Other non-communicable diseases	Gynecological diseases
Headache disorders	1	14	-0.78022	0.000127032	-0.533333	0.00456226	16	0	204	0	0	0.9999364839022746	1	FALSE	FALSE	headache disorders	Headache disorders	972	3	G43-G44.89	G43-G44.41	307.81, 339-339.89, 346-346.93	307.81, 339.1-339.3, 346-346.93	Non-communicable diseases	Neurological disorders	Headache disorders
HIV/AIDS	1	16	-0.92338	1.17213892281143e-06	-0.92338	1.17213892281143e-06	13	0.00980392	204	2	0	0.9999994139305386	1	FALSE	FALSE	hiv/aids	HIV/AIDS	298	3	B20-B23.8, B24-B24.0, B97.81, C46-C46.52, C46.7-C46.9, F02.4, O98.7-O98.73, Z11.4, Z20.6-Z21, Z83.0		042-044.9, 176-176.9, V08		Communicable, maternal, neonatal, and nutritional diseases	HIV/AIDS and sexually transmitted infections	HIV/AIDS
HIV/AIDS - Drug-susceptible Tuberculosis	1	16	-0.883333	2.2745323349227e-06	-0.883333	2.2745323349227e-06	16	0.0196078	204	4	0	0.9999988627338324	1	FALSE	FALSE	hiv/aids - drug-susceptible tuberculosis	HIV/AIDS - Drug-susceptible Tuberculosis	948	4	B20.0				Communicable, maternal, neonatal, and nutritional diseases	HIV/AIDS and sexually transmitted infections	HIV/AIDS	HIV/AIDS - Drug-susceptible Tuberculosis
HIV/AIDS - Extensively drug-resistant Tuberculosis	1	16	-0.816667	1.25858559840708e-05	-0.816667	1.25858559840708e-05	16	0.2450980392156862	204	50	0	0.999994	1	FALSE	FALSE	hiv/aids - extensively drug-resistant tuberculosis	HIV/AIDS - Extensively drug-resistant Tuberculosis	950	4					Communicable, maternal, neonatal, and nutritional diseases	HIV/AIDS and sexually transmitted infections	HIV/AIDS	HIV/AIDS - Extensively drug-resistant Tuberculosis
HIV/AIDS - Multidrug-resistant Tuberculosis without extensive drug resistance	1	16	-0.85	5.43451915291371e-06	-0.85	5.43451915291371e-06	16	0.0539216	204	11	0	0.9999972827404237	1	FALSE	FALSE	hiv/aids - multidrug-resistant tuberculosis without extensive drug resistance	HIV/AIDS - Multidrug-resistant Tuberculosis without extensive drug resistance	949	4					Communicable, maternal, neonatal, and nutritional diseases	HIV/AIDS and sexually transmitted infections	HIV/AIDS	HIV/AIDS - Multidrug-resistant Tuberculosis without extensive drug resistance
HIV/AIDS and sexually transmitted infections	1	16	-0.883333	2.2745323349227e-06	-0.883333	2.2745323349227e-06	16	0	204	0	0	0.9999988627338324	1	FALSE	FALSE	hiv/aids and sexually transmitted infections	HIV/AIDS and sexually transmitted infections	955	2	A50-A60.9, A63-A64.0, B20-B23.8, B24-B24.0, B63, B97.81, C46-C46.52, C46.7-C46.9, F02.4, I98.0, K67.0-K67.2, M73.0-M73.8, N70-N71.9, N73-N74, N74.2-N74.8, O98.7-O98.73, Z11.4, Z20.6-Z21, Z83.0	A50-A60.9, I98.0, K67.0-K67.1, N74.3-N74.4	042-044.9, 054.1, 054.11-054.19, 090-099.9, 131-131.9, 176-176.9, 613-615.9, V01.6, V02.7-V02.9, V08, V73.8, V73.88, V73.9-V73.98, V74.5-V74.6	054.1-054.19, 090-099.5, 131-131.9	Communicable, maternal, neonatal, and nutritional diseases	HIV/AIDS and sexually transmitted infections
HIV/AIDS resulting in other diseases	1	16	-0.92338	1.17213892281143e-06	-0.92338	1.17213892281143e-06	13	0.00980392	204	2	0	0.9999994139305386	1	FALSE	FALSE	hiv/aids resulting in other diseases	HIV/AIDS resulting in other diseases	300	4	B20.1-B23.8, B24-B24.0, B97.81, C46-C46.52, C46.7-C46.9, F02.4		176-176.9		Communicable, maternal, neonatal, and nutritional diseases	HIV/AIDS and sexually transmitted infections	HIV/AIDS	HIV/AIDS resulting in other diseases
Hodgkin lymphoma	1	15	0.6	0.00215352	0.55	0.00342834	16	0.6617647058823529	204	135	0	0.00107676	0.00206262	TRUE	FALSE	hodgkin lymphoma	Hodgkin lymphoma	484	3	C81-C81.49, C81.7-C81.79, C81.9-C81.99		201-201.98, V10.72		Non-communicable diseases	Neoplasms	Hodgkin lymphoma
Idiopathic epilepsy	1	10	-1	8.30307035357691e-05	0.0666667	0.752642	16	0.0588235	204	12	0	0.999958	1	FALSE	FALSE	idiopathic epilepsy	Idiopathic epilepsy	545	3	G40-G41.9		345-345.91		Non-communicable diseases	Neurological disorders	Idiopathic epilepsy
Inflammatory bowel disease	1	9	0.944444	0.000580668	0.15	0.444044	16	0.75	204	153	0	0.000290334	0.000594782	TRUE	FALSE	inflammatory bowel disease	Inflammatory bowel disease	532	3	K50-K52, K52.8-K52.9	K50-K52, K52.8-K52.9	555-556.9, 558-558.9, 569.5	555-556.9, 558-558.0, 558.4-558.9, 564.1	Non-communicable diseases	Digestive diseases	Inflammatory bowel disease
Inguinal, femoral, and abdominal hernia	1	11	0.963636	5.16176223754883e-05	0.45	0.0170238	16	0.965686	204	197	0	2.580881118774415e-05	5.9949600790429326e-05	TRUE	TRUE	inguinal, femoral, and abdominal hernia	Inguinal, femoral, and abdominal hernia	531	3	K40-K42.9, K44-K46.9	K40-K42.9, K44-K46.9	550-551.1, 551.3-552.1, 552.3-553.1, 553.3-553.9	550-551.1, 551.3-552.1, 552.3-553.1, 553.3-553.9	Non-communicable diseases	Digestive diseases	Inguinal, femoral, and abdominal hernia
Injuries	1	10	-0.955556	0.000172241	0.15	0.444044	16	0.142157	204	29	0	0.9999138792554731	1	FALSE	FALSE
Interpersonal violence	1	16	-0.683333	0.000265502	-0.683333	0.000265502	16	0.0294118	204	6	0	0.9998672490328318	1	FALSE	FALSE	interpersonal violence	Interpersonal violence	724	3	T74.2-T76.22, X85-Y08.9, Y87.1-Y87.2	T74.2-T76.52, X85-Y08.9, Y87.1-Y87.2	E960-E969	995.53-995.83, E96.01-E96.9	Injuries	Self-harm and interpersonal violence	Interpersonal violence
Interstitial lung disease and pulmonary sarcoidosis	1	16	1	1.19209289550781e-07	1	1.19209289550781e-07	16	0.9803921568627452	204	200	0	5.96046447753905e-08	4.288626880180536e-07	TRUE	TRUE	interstitial lung disease and pulmonary sarcoidosis	Interstitial lung disease and pulmonary sarcoidosis	516	3	D86-D86.2, D86.9, J84-J84.9	D86-D86.2, D86.9, J84-J84.9	135-135.9, 515, 515.9-516.9	135-135.9, 515-516.9	Non-communicable diseases	Chronic respiratory diseases	Interstitial lung disease and pulmonary sarcoidosis
Intracerebral hemorrhage	1	16	1	1.19209289550781e-07	1	1.19209289550781e-07	16	1	204	204	0	5.96046447753905e-08	4.288626880180536e-07	TRUE	TRUE	intracerebral hemorrhage	Intracerebral hemorrhage	496	4	I61-I62, I62.9, I69.0-I69.298	I61-I62.9	431, 431.1-432.9	431, 431.1-432.9	Non-communicable diseases	Cardiovascular diseases	Stroke	Intracerebral hemorrhage
Invasive Non-typhoidal Salmonella (iNTS)	1	14	-0.846154	3.1739633413963e-05	-0.75	6.14938617218286e-05	16	0.3578431372549019	204	73	0	0.999984	1	FALSE	FALSE	invasive non-typhoidal salmonella (ints)	Invasive Non-typhoidal Salmonella (iNTS)	959	3	A02.1-A02.29	A02.1-A02.29	003-003.7	003-003.7	Communicable, maternal, neonatal, and nutritional diseases	Enteric infections	Invasive Non-typhoidal Salmonella (iNTS)
Iodine deficiency	1	15	-0.942857	1.23622214687202e-06	-0.9	1.45434341902728e-06	16	0	204	0	0	0.9999993818889266	1	FALSE	FALSE	iodine deficiency	Iodine deficiency	388	3	E00-E02	E01-E02	244.2	244.2	Communicable, maternal, neonatal, and nutritional diseases	Nutritional deficiencies	Iodine deficiency
Ischemic heart disease	1	16	1	1.19209289550781e-07	1	1.19209289550781e-07	16	1	204	204	0	5.96046447753905e-08	4.288626880180536e-07	TRUE	TRUE	ischemic heart disease	Ischemic heart disease	493	3	I20-I21.6, I21.9-I25.9	I20-I25.9	410-414.9, V17.3	410-414.9	Non-communicable diseases	Cardiovascular diseases	Ischemic heart disease
Ischemic stroke	1	16	1	1.19209289550781e-07	1	1.19209289550781e-07	16	1	204	204	0	5.96046447753905e-08	4.288626880180536e-07	TRUE	TRUE	ischemic stroke	Ischemic stroke	495	4	G45-G46.8, I63-I63.9, I65-I66.9, I67.2-I67.848, I69.3-I69.4	I63-I63.9	433-435.9, 437.0-437.2, 437.4-437.9	434-434.91	Non-communicable diseases	Cardiovascular diseases	Stroke	Ischemic stroke
Kidney cancer	1	14	1	8.34465026855469e-07	0.866667	3.57627868652344e-06	16	1	204	204	0	4.172325134277345e-07	1.6195209402787063e-06	TRUE	TRUE	kidney cancer	Kidney cancer	471	3	C64-C64.2, C64.9-C65.9		189-189.1, 189.5-189.6, 209.24		Non-communicable diseases	Neoplasms	Kidney cancer
Larynx cancer	1	11	1	2.62260437011719e-05	0.633333	0.000733614	16	1	204	204	0	1.311302185058595e-05	3.3637751703677e-05	TRUE	TRUE	larynx cancer	Larynx cancer	423	3	C32-C32.9		161-161.9, V10.21		Non-communicable diseases	Neoplasms	Larynx cancer
Leishmaniasis	1	7	-0.904762	0.0068638	0.5	0.00789964	16	0.3480392156862745	204	71	0	0.9965681019239128	1	FALSE	FALSE	leishmaniasis	Leishmaniasis	347	3	B55-B55.9	B55.0-B55.2	085-085.9, V05.2, V75.2	085.0-085.5	Communicable, maternal, neonatal, and nutritional diseases	Neglected tropical diseases and malaria	Leishmaniasis
Leprosy	1	8	0.928571	0.00198174	-0.216667	0.260351	16	0.6764705882352942	204	138	0	0.000990868	0.0019105	TRUE	FALSE	leprosy	Leprosy	405	3	A30-A30.9, B92	A30-A30.9, B92	030-030.9, V74.2	030-030.9, V74.2	Communicable, maternal, neonatal, and nutritional diseases	Neglected tropical diseases and malaria	Leprosy
Leukemia	1	16	0.983333	1.19209289550781e-07	0.983333	1.19209289550781e-07	16	1	204	204	0	5.96046447753905e-08	4.288626880180536e-07	TRUE	TRUE	leukemia	Leukemia	487	3	C91-C93.7, C93.9-C95.2, C95.7-C95.92		204-208.92, V10.59-V10.69, V16.6		Non-communicable diseases	Neoplasms	Leukemia
Lip and oral cavity cancer	1	15	1	2.38418579101562e-07	0.966667	2.38418579101562e-07	16	1	204	204	0	1.19209289550781e-07	6.393952803178253e-07	TRUE	TRUE	lip and oral cavity cancer	Lip and oral cavity cancer	444	3	C00-C07, C08-C08.9		140-145.9, V76.42		Non-communicable diseases	Neoplasms	Lip and oral cavity cancer
Liver cancer	1	14	1	8.34465026855469e-07	0.85	5.48362731933594e-06	16	1	204	204	0	4.172325134277345e-07	1.6195209402787063e-06	TRUE	TRUE	liver cancer	Liver cancer	417	3	C22-C22.4, C22.7-C22.8		155-155.9, V10.07		Non-communicable diseases	Neoplasms	Liver cancer
Liver cancer due to alcohol use	1	13	0.923077	1.47819519042969e-05	0.65	0.000526786	16	1	204	204	0	7.39097595214845e-06	2.076512291317898e-05	TRUE	TRUE	liver cancer due to alcohol use	Liver cancer due to alcohol use	420	4					Non-communicable diseases	Neoplasms	Liver cancer	Liver cancer due to alcohol use
Liver cancer due to hepatitis B	1	11	1	2.62260437011719e-05	0.5	0.00789964	16	1	204	204	0	1.311302185058595e-05	3.3637751703677e-05	TRUE	TRUE	liver cancer due to hepatitis b	Liver cancer due to hepatitis B	418	4					Non-communicable diseases	Neoplasms	Liver cancer	Liver cancer due to hepatitis B
Liver cancer due to hepatitis C	1	15	0.980952	4.76837158203125e-07	0.933333	5.96046447753906e-07	16	1	204	204	0	2.384185791015625e-07	1.082053551307091e-06	TRUE	TRUE	liver cancer due to hepatitis c	Liver cancer due to hepatitis C	419	4					Non-communicable diseases	Neoplasms	Liver cancer	Liver cancer due to hepatitis C
Liver cancer due to NASH	1	15	0.961905	7.15255737304688e-07	0.9	1.43051147460938e-06	16	1	204	204	0	3.57627868652344e-07	1.4859186091893168e-06	TRUE	TRUE	liver cancer due to nash	Liver cancer due to NASH	996	4					Non-communicable diseases	Neoplasms	Liver cancer	Liver cancer due to NASH
Liver cancer due to other causes	1	14	1	8.34465026855469e-07	0.85	5.48362731933594e-06	16	1	204	204	0	4.172325134277345e-07	1.6195209402787063e-06	TRUE	TRUE	liver cancer due to other causes	Liver cancer due to other causes	421	4					Non-communicable diseases	Neoplasms	Liver cancer	Liver cancer due to other causes
Low back pain	1	13	0.974359	4.76837158203125e-06	0.733333	8.96453857421875e-05	16	1	204	204	0	2.384185791015625e-06	7.326404253641764e-06	TRUE	TRUE	low back pain	Low back pain	630	3	G54.4, M47.015-M47.019, M47.15-M47.18, M47.25-M47.28, M47.815-M47.818, M47.896-M47.899, M48.05-M48.08, M48.16-M48.19, M48.25-M48.27, M48.35-M48.38, M48.45-M48.48, M48.55-M48.58, M49.85-M49.88, M51.05-M51.07, M51.15-M51.17, M51.25-M51.27, M51.35-M51.37, M51.45-M51.47, M51.85-M51.87, M53.3, M53.85-M53.88, M54.05-M54.09, M54.15-M54.18, M54.3-M54.5, M99.03-M99.04, M99.13-M99.14, M99.23-M99.24, M99.33-M99.34, M99.43-M99.44, M99.53-M99.54, M99.63-M99.64, M99.73-M99.74, M99.83-M99.84	G54.4, M47.015-M47.019, M47.15-M47.18, M47.25-M47.28, M47.815-M47.818, M47.896-M47.899, M48.05-M48.08, M48.16-M48.19, M48.25-M48.27, M48.35-M48.38, M48.45-M48.48, M48.55-M48.58, M49.85-M49.88, M51.05-M51.87, M53.3, M53.85-M53.88, M54.05-M54.09, M54.15-M54.18, M54.3-M54.5, M99.03-M99.04, M99.13-M99.14, M99.23-M99.24, M99.33-M99.34, M99.43-M99.44, M99.53-M99.54, M99.63-M99.64, M99.73-M99.74, M99.83-M99.84	353.1, 353.4, 721.3, 721.42, 722.10, 722.32, 722.52, 722.73, 722.83, 722.93, 724.02-724.03, 724.2-724.3, 724.6-724.79	353.1, 353.4, 721.3-721.42, 722.10-722.52, 722.73, 722.83, 722.93-724.79	Non-communicable diseases	Musculoskeletal disorders	Low back pain
Lower extremity peripheral arterial disease	1	14	0.94373	5.36441802978516e-06	0.837882	1.04904174804688e-05	13	1	204	204	0	2.68220901489258e-06	8.157233601992898e-06	TRUE	TRUE	lower extremity peripheral arterial disease	Lower extremity peripheral arterial disease	502	3	I70.2-I70.92, I73-I73.9	I70.2-I73.9	440.2-440.29, 440.4-440.9, 443-443.2, 443.8-443.9	440.2-440.29, 440.4-443.9	Non-communicable diseases	Cardiovascular diseases	Lower extremity peripheral arterial disease
Lower respiratory infections	1	16	1	1.19209289550781e-07	1	1.19209289550781e-07	16	1	204	204	0	5.96046447753905e-08	4.288626880180536e-07	TRUE	TRUE	lower respiratory infections	Lower respiratory infections	322	3	A48.1, A70, B96.0-B96.1, B97.21, B97.4-B97.6, J09-J18.2, J18.8-J18.9, J19.6-J22.9, J85.1, J91.0, P23-P23.9, U04-U04.9	A48.1, A70, B96.0-B97.6, J09-J22.9, J85.1-J91.0, P23-P23.9, U04-U04.9	079.82, 466-469, 470.0, 480-484, 484.1-490.9, 510-511.9, 513.0-513.9, 770.0, V01.82, V04.7, V04.81, V12.61	079.82, 466-470.0, 480-484, 484.1-490.9, 510-513.9, 770.0, V12.61	Communicable, maternal, neonatal, and nutritional diseases	Respiratory infections and tuberculosis	Lower respiratory infections
Major depressive disorder	1	16	1	1.19209289550781e-07	1	1.19209289550781e-07	16	0.7794117647058824	204	159	0	5.96046447753905e-08	4.288626880180536e-07	TRUE	FALSE	major depressive disorder	Major depressive disorder	568	4	F32-F33.9	F32-F33.9	296.2-296.36, 311-311.9	296.2-296.36, 311-311.9	Non-communicable diseases	Mental disorders	Depressive disorders	Major depressive disorder
Malaria	1	16	-1	8.4297631985919e-08	-1	8.4297631985919e-08	16	0	204	0	0	1	1	FALSE	FALSE	malaria	Malaria	345	3	B50-B50.0, B50.8-B52.0, B52.8-B53.1, B53.8-B54.0, P37.3-P37.4		084-084.9, V12.03, V75.1		Communicable, maternal, neonatal, and nutritional diseases	Neglected tropical diseases and malaria	Malaria
Malignant neoplasm of bone and articular cartilage	1	15	0.904762	3.33786010742188e-06	0.866667	3.57627868652344e-06	16	1	204	204	0	1.66893005371094e-06	5.410267756535465e-06	TRUE	TRUE	malignant neoplasm of bone and articular cartilage	Malignant neoplasm of bone and articular cartilage	1012	3	C40-C40.92, C41.0-C41.4, C41.8-C41.9		170-170.9		Non-communicable diseases	Neoplasms	Malignant neoplasm of bone and articular cartilage
Malignant skin melanoma	1	16	0.966667	2.38418579101562e-07	0.966667	2.38418579101562e-07	16	1	204	204	0	1.19209289550781e-07	6.393952803178253e-07	TRUE	TRUE	malignant skin melanoma	Malignant skin melanoma	459	3	C43-C43.9		172-172.9		Non-communicable diseases	Neoplasms	Malignant skin melanoma
Maternal abortion and miscarriage	1	16	-0.83666	3.42642124451231e-05	-0.83666	3.42642124451231e-05	8	0	204	0	0	0.9999828678937774	1	FALSE	FALSE	maternal abortion and miscarriage	Maternal abortion and miscarriage	995	4	N96, O01-O08.9, O36.7-O36.73	N96-N96, O01-O08.9, O36.2-O36.23, O36.7-O36.73	630-632.9, 634-639.9, 656.4-656.43	630-632.9, 634-639.9, 656.4-656.43	Communicable, maternal, neonatal, and nutritional diseases	Maternal and neonatal disorders	Maternal disorders	Maternal abortion and miscarriage
Maternal and neonatal disorders	1	16	-0.83666	3.42642124451231e-05	-0.83666	3.42642124451231e-05	8	0	204	0	0	0.9999828678937774	1	FALSE	FALSE	maternal and neonatal disorders	Maternal and neonatal disorders	962	2	B95.1, F53-F54, N82-N82.9, N96, O00-O98.63, O98.8-P22.9, P24-P34.2, P36-P36.9, P38-P92.9, P94-P96, P96.3-P96.4, P96.8-P99.9, Z03.7-Z03.79, Z35-Z39.2, Z64.0-Z64.3, Z87.5-Z87.6	F53-F54, N82-N82.9, N96-N96, O00-P21.9, P24-P36.9, P38-P91.9, Z03.7-Z03.79, Z35-Z39.2, Z64.0-Z87.6	041.02, 619-619.9, 630-679.14, 760-768, 768.2-770, 770.2-771, 771.4-775.1, 775.4-779.34, 779.7-779.9, V02.51, V13.1, V13.21, V13.7, V15.21-V15.22, V15.87, V22-V24.2, V27-V28.9, V72.4-V72.42, V82.4, V91-V91.99	041.02, 619-619.9, 630-679.14, 764-768.9, 771, 771.4-779.2, V13.1-V27.9, V82.4-V91.99	Communicable, maternal, neonatal, and nutritional diseases	Maternal and neonatal disorders
Maternal disorders	1	16	-0.83666	3.42642124451231e-05	-0.83666	3.42642124451231e-05	8	0	204	0	0	0.9999828678937774	1	FALSE	FALSE	maternal disorders	Maternal disorders	366	3	F53-F54, N82-N82.9, N96, O00-O98.63, O98.8-O9A513, Z03.7-Z03.79, Z35-Z39.2, Z64.0-Z64.3, Z87.5-Z87.6		619-619.9, 630-655.23, 655.7-679.14, V13.1, V13.21, V15.21-V15.22, V22-V24.2, V27-V28.9, V72.4-V72.42, V82.4, V91-V91.99		Communicable, maternal, neonatal, and nutritional diseases	Maternal and neonatal disorders	Maternal disorders
Maternal hemorrhage	1	16	-0.816739	5.27116098965053e-05	-0.816739	5.27116098965053e-05	8	0	204	0	0	0.9999736441950516	1	FALSE	FALSE	maternal hemorrhage	Maternal hemorrhage	367	4	O20-O20.9, O43.2-O43.239, O44-O44.00, O44.03-O46.93, O62.2, O67-O67.9, O72-O72.3	O20-O20.9, O43.2-O43.239, O44-O44.00, O44.03-O46.93, O62.2-O62.2, O67-O67.9, O72-O72.3	640-641.93, 661.2-661.23, 666-666.9	640-641.93, 661.2-661.23, 666-666.9	Communicable, maternal, neonatal, and nutritional diseases	Maternal and neonatal disorders	Maternal disorders	Maternal hemorrhage
Maternal hypertensive disorders	1	16	-0.816739	5.27116098965053e-05	-0.816739	5.27116098965053e-05	8	0	204	0	0	0.9999736441950516	1	FALSE	FALSE	maternal hypertensive disorders	Maternal hypertensive disorders	369	4	O10-O16.9	O11-O16.9	642-642.94	642-642, 642.3-642.94	Communicable, maternal, neonatal, and nutritional diseases	Maternal and neonatal disorders	Maternal disorders	Maternal hypertensive disorders
Maternal obstructed labor and uterine rupture	1	16	-0.83666	3.42642124451231e-05	-0.83666	3.42642124451231e-05	8	0	204	0	0	0.9999828678937774	1	FALSE	FALSE	maternal obstructed labor and uterine rupture	Maternal obstructed labor and uterine rupture	370	4	N82-N82.9, O64-O66.9, O70-O71.9, O83-O84.9	N82-N82.9, O64-O66.9, O71-O71.9, O83-O84.9	619-619.9, 652.7-652.73, 653-653.93, 659.0-659.13, 660-660.93, 664-665.94, 669.5-669.61	619-619.9, 652.7-652.73, 653-653.93, 659.0-659.13, 660-660.93, 665-665.94, 669.5-669.61	Communicable, maternal, neonatal, and nutritional diseases	Maternal and neonatal disorders	Maternal disorders	Maternal obstructed labor and uterine rupture
Maternal sepsis and other maternal infections	1	16	-0.83666	3.42642124451231e-05	-0.83666	3.42642124451231e-05	8	0	204	0	0	0.9999828678937774	1	FALSE	FALSE	maternal sepsis and other maternal infections	Maternal sepsis and other maternal infections	368	4	O23-O23.93, O41.1-O41.93, O85-O86.89, O91-O91.23	O23-O23.93, O41.1-O41.93, O85-O86.89, O91-O91.23	646.5-646.64, 658.4-658.93, 659.2-659.33, 670-670.9, 672-672.04, 674.1-674.34, 675-675.94	646.5-646.64, 658.4-658.93, 659.2-659.33, 670-670.9, 672-672.04, 674.1-674.34, 675-675.94	Communicable, maternal, neonatal, and nutritional diseases	Maternal and neonatal disorders	Maternal disorders	Maternal sepsis and other maternal infections
Measles	1	16	-0.779849	7.36409274395555e-05	-0.779849	7.36409274395555e-05	10	0	204	0	0	0.9999631795362802	1	FALSE	FALSE	measles	Measles	341	3	B05-B05.9	B05-B05.9	055-055.9, 484.0, V04.2, V73.2	055-055.9, 484.0	Communicable, maternal, neonatal, and nutritional diseases	Other infectious diseases	Measles
Meningitis	1	16	0.833333	8.34465026855469e-06	0.833333	8.34465026855469e-06	16	0.931373	204	190	0	4.172325134277345e-06	1.1949863248658417e-05	TRUE	FALSE	meningitis	Meningitis	332	3	A39-A39.9, A87-A87.9, D86.81, G00-G03.9, G06-G09.9	A39-A39.9, A87-A87.9, G00-G03.9	036-036.9, 047-049.9, 054.72, 320-320.3, 320.5-322.9, 324-326.9, V01.84	036-036.9, 047-049.9, 054.72, 320-320.3, 320.5-322.9	Communicable, maternal, neonatal, and nutritional diseases	Other infectious diseases	Meningitis
Mental disorders	1	16	0.8	1.89542770385742e-05	0.8	1.89542770385742e-05	16	0.7009803921568627	204	143	0	9.4771385192871e-06	2.588662836286754e-05	TRUE	FALSE	mental disorders	Mental disorders	558	2	F04-F06.1, F06.3-F07.0, F08-F09.9, F20-F52.9, F55-F99.0, G47-G47.29, G47.4-G47.9, R40-R40.4, R45-R46.89	F20-F50.5, F90-F92.9	293-294, 295-302.9, 306-307.7, 307.9-310.1, 311-314.9, 316-319.9, 327-327.19, 327.3-327.8, 347-347.9, 780-780.2, 780.93, 780.97, 797-797.9, 799.2-799.29, V11.0-V11.2, V11.4-V12.0, V17-V17.0, V18.4, V40-V41.9, V79-V79.9	295-300.4, 307.1-307.54, 308-309.9, 311-314.9	Non-communicable diseases	Mental disorders
Mesothelioma	1	15	0.961905	7.15255737304688e-07	0.883333	2.26497650146484e-06	16	1	204	204	0	3.57627868652344e-07	1.4859186091893168e-06	TRUE	TRUE	mesothelioma	Mesothelioma	483	3	C45-C45.2, C45.7, C45.9				Non-communicable diseases	Neoplasms	Mesothelioma
Migraine	1	16	-0.966667	2.24771241619237e-07	-0.966667	2.24771241619237e-07	16	0	204	0	0	0.9999998876143792	1	FALSE	FALSE	migraine	Migraine	547	4	G43-G43.919	G43-G43.919, G44.4-G44.41	346-346.93	339.3, 346-346.93	Non-communicable diseases	Neurological disorders	Headache disorders	Migraine
Motor neuron disease	1	13	1	2.62260437011719e-06	0.766667	4.18424606323242e-05	16	1	204	204	0	1.311302185058595e-06	4.298157162136506e-06	TRUE	TRUE	motor neuron disease	Motor neuron disease	554	3		G12-G12.9		335-335.9	Non-communicable diseases	Neurological disorders	Motor neuron disease
Motor vehicle road injuries	1	15	-0.980952	4.47181918161732e-07	-0.933333	5.80786320369953e-07	16	0.0882353	204	18	0	0.9999997764090408	1	FALSE	FALSE	motor vehicle road injuries	Motor vehicle road injuries	693	4	V30-V79.9, V87.2-V87.3	V30-V79.9, V87.2-V87.3	E810.0-E810.1, E811.0-E811.1, E812.0-E812.1, E813.0-E813.1, E814.0-E814.1, E815.0-E815.1, E816.0-E816.1, E817.0-E817.1, E818.0-E818.1, E819.0-E819.1, E820.0-E820.1, E821.0-E821.1, E822.0-E822.1, E823.0-E823.1, E824.0-E824.1, E825.0-E825.1, V42, V42.8, V42.9-V43, V47-V47.1	E81.00-E81.01, E81.10-E81.11, E81.20-E81.21, E81.30-E81.31, E81.40-E81.41, E81.50-E81.51, E81.60-E81.61, E81.70-E81.71, E81.80-E81.81, E81.90-E81.91, E82.00-E82.01, E82.10-E82.11, E82.20-E82.21, E82.30-E82.31, E82.40-E82.41, E82.50-E82.51	Injuries	Transport injuries	Road injuries	Motor vehicle road injuries
Motorcyclist road injuries	1	16	-0.983333	1.38192973508922e-07	-0.983333	1.38192973508922e-07	16	0.0637255	204	13	0	0.9999999309035132	1	FALSE	FALSE	motorcyclist road injuries	Motorcyclist road injuries	692	4	V20-V29.9	V20-V29.9	E810.2-E810.3, E811.2-E811.3, E812.2-E812.3, E813.2-E813.3, E814.2-E814.3, E815.2-E815.3, E816.2-E816.3, E817.2-E817.3, E818.2-E818.3, E819.2-E819.3, E820.2-E820.3, E821.2-E821.3, E822.2-E822.3, E823.2-E823.3, E824.2-E824.3, E825.2-E825.3	E81.02-E81.03, E81.12-E81.13, E81.22-E81.23, E81.32-E81.33, E81.42-E81.43, E81.52-E81.53, E81.62-E81.63, E81.72-E81.73, E81.82-E81.83, E81.92-E81.93, E82.02-E82.03, E82.12-E82.13, E82.22-E82.23, E82.32-E82.33, E82.42-E82.43, E82.52-E82.53	Injuries	Transport injuries	Road injuries	Motorcyclist road injuries
Multidrug-resistant tuberculosis without extensive drug resistance	1	15	0.923809	2.02655792236328e-06	0.883333	2.26497650146484e-06	16	0.8676470588235294	204	177	0	1.01327896118164e-06	3.601413175284142e-06	TRUE	FALSE	multidrug-resistant tuberculosis without extensive drug resistance	Multidrug-resistant tuberculosis without extensive drug resistance	946	4	U84.3				Communicable, maternal, neonatal, and nutritional diseases	Respiratory infections and tuberculosis	Tuberculosis	Multidrug-resistant tuberculosis without extensive drug resistance
Multiple myeloma	1	15	1	2.38418579101562e-07	0.95	3.57627868652344e-07	16	1	204	204	0	1.19209289550781e-07	6.393952803178253e-07	TRUE	TRUE	multiple myeloma	Multiple myeloma	486	3	C88-C90.32		203-203.9		Non-communicable diseases	Neoplasms	Multiple myeloma
Multiple sclerosis	1	12	-0.636364	0.0049315	-0.483333	0.0102795	16	0.2205882352941176	204	45	0	0.9975342487450688	1	FALSE	FALSE	multiple sclerosis	Multiple sclerosis	546	3	G35-G35.0	G35-G35.0	340-340.9	340-340.9	Non-communicable diseases	Neurological disorders	Multiple sclerosis
Musculoskeletal disorders	1	13	0.974359	4.76837158203125e-06	0.7	0.000186324	16	1	204	204	0	2.384185791015625e-06	7.326404253641764e-06	TRUE	TRUE	musculoskeletal disorders	Musculoskeletal disorders	626	2	G54.2-G54.4, I27.1, L93-L93.2, M00-M10.19, M10.3-M25.9, M28-M32.9, M34-M49, M49.2-M59, M61-M72.4, M72.8-M73, M74-M79.676, M79.8-M87.09, M87.2-M89.59, M89.7-M95.9, M97-M99.9, N09	G54.2-G54.4, I27.1, L93-L93.2, M00-M10.19, M10.3-M25.9, M30-M48.58, M49.81-M54.5, M61-M72.4, M72.8-M87.09, M87.2-M95.9, M99-M99.9	274-274.9, 353.1-353.4, 416.1, 446-446.9, 710-710.2, 710.5-724.9, 726-727.9, 729-730.39, 730.7-739.9, V13.4-V13.59, V17.7-V17.89, V43.6-V43.8, V58.64-V58.65, V58.78, V77.5, V82.1-V82.2	274-274.9, 353.1-353.4, 416.1, 446-446.9, 710-727.9, 729-730.39, 730.7-739.9	Non-communicable diseases	Musculoskeletal disorders
Myelodysplastic, myeloproliferative, and other hematopoietic neoplasms	1	11	0.963636	5.16176223754883e-05	0.75	6.15119934082031e-05	16	1	204	204	0	2.580881118774415e-05	5.9949600790429326e-05	TRUE	TRUE	myelodysplastic, myeloproliferative, and other hematopoietic neoplasms	Myelodysplastic, myeloproliferative, and other hematopoietic neoplasms	964	4	D45-D47.9	D45-D47.9	238.4-238.9	238.4-238.9	Non-communicable diseases	Neoplasms	Other neoplasms	Myelodysplastic, myeloproliferative, and other hematopoietic neoplasms
Myocarditis	1	16	0.966667	2.38418579101562e-07	0.966667	2.38418579101562e-07	16	1	204	204	0	1.19209289550781e-07	6.393952803178253e-07	TRUE	TRUE	myocarditis	Myocarditis	942	4	B33.2-B33.20, B33.22-B33.24, D86.85, I40-I41.8, I51.4-I51.6	B33.2-B33.20, B33.22-B33.24, I40-I41.8, I51.4-I51.6	074.2, 074.23, 422-422.99, 429.0-429.1	074.2, 074.23, 422-422.99, 429.0-429.1	Non-communicable diseases	Cardiovascular diseases	Cardiomyopathy and myocarditis	Myocarditis
Nasopharynx cancer	1	11	1	2.62260437011719e-05	0.416667	0.0273768	16	1	204	204	0	1.311302185058595e-05	3.3637751703677e-05	TRUE	TRUE	nasopharynx cancer	Nasopharynx cancer	447	3	C11-C11.9		147-147.9		Non-communicable diseases	Neoplasms	Nasopharynx cancer
Neck pain	1	12	0.515151	0.0236422	0.283333	0.137347	16	1	204	204	0	0.0118211	0.0219322	TRUE	TRUE	neck pain	Neck pain	631	3	G54.2, M47.011-M47.013, M47.11-M47.13, M47.21-M47.23, M47.811-M47.813, M47.892-M47.894, M48.01-M48.03, M48.12-M48.14, M48.21-M48.23, M48.31-M48.33, M48.41-M48.43, M48.51-M48.53, M49.81-M49.83, M50-M50.93, M53.0-M53.1, M53.81-M53.83, M54.01-M54.03, M54.11-M54.13, M54.2, M54.81, M99.01, M99.11, M99.21, M99.31, M99.41, M99.51, M99.61, M99.71, M99.81	G54.2, M47.011-M47.013, M47.11-M47.13, M47.21-M47.23, M47.811-M47.813, M47.892-M47.894, M48.01-M48.03, M48.12-M48.14, M48.21-M48.23, M48.31-M48.33, M48.41-M48.43, M48.51-M48.53, M49.81-M49.83, M50-M50.93, M53.0-M53.1, M53.81-M53.83, M54.01-M54.03, M54.11-M54.13, M54.2, M99.01, M99.11, M99.21, M99.31, M99.41, M99.51, M99.61, M99.71, M99.81	353.2, 721.0-721.1, 722.0, 722.71, 722.81, 722.91, 723-723.9	353.2, 721.0-721.1, 722.0, 722.71, 722.81, 722.91	Non-communicable diseases	Musculoskeletal disorders	Neck pain
Neglected tropical diseases and malaria	1	14	-0.978022	1.45331250678282e-06	-0.65	0.000526824	16	0.5098039215686274	204	104	0	0.9999992733437466	1	FALSE	FALSE	neglected tropical diseases and malaria	Neglected tropical diseases and malaria	344	2	A30-A30.9, A68-A68.9, A69.2-A69.29, A69.8-A69.9, A71-A71.9, A74.0, A75-A75.9, A77-A79.9, A82-A82.9, A90-A91.0, A92-A96.9, A98-A99.0, B33.0-B33.1, B50-B50.0, B50.8-B52.0, B52.8-B53.1, B53.8-B57.5, B60-B60.8, B64-B83.9, B89, B92, B94.0, K93.1, P37.1, P37.3-P37.4, U06-U06.9	A30-A30.9, A71-A74.0, B55.0-B74.2, B92-B94.0	030-030.9, 060-061.8, 065-066.9, 071-071.9, 076-076.9, 080-088.9, 120-129.0, 425.6, V01.5, V04.4-V04.5, V05.2, V12.03, V73.4-V73.6, V74.2, V75.1-V75.3, V75.5-V75.8	030-030.9, 076-076.9, 085.0-085.5, 122-125.2, V73.6-V74.2	Communicable, maternal, neonatal, and nutritional diseases	Neglected tropical diseases and malaria
Neoplasms	1	16	0.983333	1.19209289550781e-07	0.983333	1.19209289550781e-07	16	1	204	204	0	5.96046447753905e-08	4.288626880180536e-07	TRUE	TRUE	neoplasms	Neoplasms	410	2	C00-C45.9, C46.6, C47-C79.9, C8-D24.9, D26.0-D39.9, D4-D49.9, D54, E34.0, K62.0-K62.3, K63.5, N60-N60.99, N84.0-N84.1, N87-N87.9	C44.01-D24.9, D26.0-D49.9, E34.0, K62.0-K62.1, K63.5, N60-N60.99, N84.0-N84.1, N87-N87.9	140-175.9, 177-217.8, 219-237.6, 237.70-237.72, 237.9-239.9, 569.0, 610-610.9, 622.1-622.2, 622.7, V07.39, V10-V11, V13.22-V13.24, V16-V16.9, V42.4, V42.81-V42.82, V59.2-V59.3, V72.32, V76-V76.9	173.01-217.8, 219-237.6, 237.70-237.72, 237.9-239.9, 569.0, 610-610.9, 622.1-622.2, 622.7	Non-communicable diseases	Neoplasms
Neuroblastoma and other peripheral nervous cell tumors	1	16	0.983333	1.19209289550781e-07	0.983333	1.19209289550781e-07	16	0.9754901960784312	204	199	0	5.96046447753905e-08	4.288626880180536e-07	TRUE	TRUE	neuroblastoma and other peripheral nervous cell tumors	Neuroblastoma and other peripheral nervous cell tumors	1013	3	C47-C47.9				Non-communicable diseases	Neoplasms	Neuroblastoma and other peripheral nervous cell tumors
Neurological disorders	1	9	-0.888889	0.00122939	-0.0666667	0.752642	16	0	204	0	0	0.9993853074265644	1	FALSE	FALSE	neurological disorders	Neurological disorders	542	2	F00-F02.0, F02.2-F02.3, F02.8-F03.91, F06.2, G10-G13.8, G15-G21, G21.2-G24, G24.1-G25.0, G25.2-G25.3, G25.5, G25.8-G31.1, G31.8-G44.89, G48-G54.1, G54.5-G62, G62.2-G71.19, G71.3-G72, G72.1-G93.6, G93.8-G96, G96.1, G96.12-G96.9, G98-G99.8, M33-M33.99, M60-M60.19, M60.8-M60.9, M79.7, R25-R29.91, R41-R42.0, R90-R90.89	F00-F06.2, G12-G20.9, G30-G31.1, G31.8-G44.41	290-290.9, 294.0-294.9, 307.8-307.89, 315-315.9, 330-331.8, 331.82-333.91, 333.93-346.93, 348-348.9, 350-353.0, 353.5-357.5, 357.7-359.23, 359.29-359.9, 710.3-710.4, 725-725.9, 728-728.85, 728.87-728.9, 775.2, 780.3-780.59, 780.7-780.72, 780.96, 781-781.99, 793.0, 799.3-799.7, V17.2, V58.72	290-290.9, 294.0-294.9, 307.81, 331-331.7, 331.82-332.0, 335-346.93	Non-communicable diseases	Neurological disorders
Non-communicable diseases	1	16	0.733333	8.96453857421875e-05	0.733333	8.96453857421875e-05	16	0.9901960784313726	204	202	0	4.482269287109375e-05	0.000102502	TRUE	TRUE
Non-Hodgkin lymphoma	1	15	0.980952	4.76837158203125e-07	0.933333	5.96046447753906e-07	16	1	204	204	0	2.384185791015625e-07	1.082053551307091e-06	TRUE	TRUE	non-hodgkin lymphoma	Non-Hodgkin lymphoma	485	3	C82-C85.29, C85.7-C86.6, C96-C96.9		200-200.9, 202-202.98		Non-communicable diseases	Neoplasms	Non-Hodgkin lymphoma
Non-melanoma skin cancer	1	16	1	1.19209289550781e-07	1	1.19209289550781e-07	16	0.8970588235294118	204	183	0	5.96046447753905e-08	4.288626880180536e-07	TRUE	FALSE	non-melanoma skin cancer	Non-melanoma skin cancer	462	3	C44.01-C44.99	C44.01-C44.92	173-173.99	173.01-173.92	Non-communicable diseases	Neoplasms	Non-melanoma skin cancer
Non-melanoma skin cancer (basal-cell carcinoma)	1	16	1	1.19209289550781e-07	1	1.19209289550781e-07	16	0.9117647058823528	204	186	0	5.96046447753905e-08	4.288626880180536e-07	TRUE	FALSE	non-melanoma skin cancer (basal-cell carcinoma)	Non-melanoma skin cancer (basal-cell carcinoma)	850	4	C44.01, C44.11-C44.119, C44.21-C44.219, C44.31-C44.319, C44.41, C44.51-C44.519, C44.61-C44.619, C44.71-C44.719, C44.81, C44.91	C44.01, C44.11-C44.119, C44.21-C44.219, C44.31-C44.319, C44.41, C44.51-C44.519, C44.61-C44.619, C44.71-C44.719, C44.81, C44.91	173.01, 173.11, 173.21, 173.31, 173.41, 173.51, 173.60-173.61, 173.71, 173.81, 173.91	173.01, 173.11, 173.21, 173.31, 173.41, 173.51, 173.60-173.61, 173.71, 173.81, 173.91	Non-communicable diseases	Neoplasms	Non-melanoma skin cancer	Non-melanoma skin cancer (basal-cell carcinoma)
Non-melanoma skin cancer (squamous-cell carcinoma)	1	16	1	1.19209289550781e-07	1	1.19209289550781e-07	16	0.8823529411764706	204	180	0	5.96046447753905e-08	4.288626880180536e-07	TRUE	FALSE	non-melanoma skin cancer (squamous-cell carcinoma)	Non-melanoma skin cancer (squamous-cell carcinoma)	849	4	C44.02, C44.12-C44.129, C44.22-C44.229, C44.32-C44.329, C44.42, C44.52-C44.529, C44.62-C44.629, C44.72-C44.729, C44.82, C44.92	C44.02, C44.12-C44.129, C44.22-C44.229, C44.32-C44.329, C44.42, C44.52-C44.529, C44.62-C44.629, C44.72-C44.729, C44.82, C44.92	173.02, 173.12, 173.22, 173.32, 173.42, 173.52, 173.62, 173.72, 173.82, 173.92	173.02, 173.12, 173.22, 173.32, 173.42, 173.52, 173.62, 173.72, 173.82, 173.92	Non-communicable diseases	Neoplasms	Non-melanoma skin cancer	Non-melanoma skin cancer (squamous-cell carcinoma)
Non-rheumatic calcific aortic valve disease	1	12	1	8.34465026855469e-06	0.783333	2.82526016235352e-05	16	1	204	204	0	4.172325134277345e-06	1.1949863248658417e-05	TRUE	TRUE	non-rheumatic calcific aortic valve disease	Non-rheumatic calcific aortic valve disease	968	4		I35-I35.9		424.1	Non-communicable diseases	Cardiovascular diseases	Non-rheumatic valvular heart disease	Non-rheumatic calcific aortic valve disease
Non-rheumatic degenerative mitral valve disease	1	11	0.963636	5.16176223754883e-05	0.433333	0.0216674	16	1	204	204	0	2.580881118774415e-05	5.9949600790429326e-05	TRUE	TRUE	non-rheumatic degenerative mitral valve disease	Non-rheumatic degenerative mitral valve disease	969	4		I34-I34.9		424	Non-communicable diseases	Cardiovascular diseases	Non-rheumatic valvular heart disease	Non-rheumatic degenerative mitral valve disease
Non-rheumatic valvular heart disease	1	11	1	2.62260437011719e-05	0.633333	0.000733614	16	1	204	204	0	1.311302185058595e-05	3.3637751703677e-05	TRUE	TRUE	non-rheumatic valvular heart disease	Non-rheumatic valvular heart disease	504	3	I34-I37.9	I34-I37.9	424.0-424.3	424.0-424.3	Non-communicable diseases	Cardiovascular diseases	Non-rheumatic valvular heart disease
Non-venomous animal contact	1	15	-0.980952	4.47181918161732e-07	-0.933333	5.80786320369953e-07	16	0.0343137	204	7	0	0.9999997764090408	1	FALSE	FALSE	non-venomous animal contact	Non-venomous animal contact	711	4	W52.0-W52.2, W52.4-W64.9, X20-X29.9	W52.0-W52.2, W52.4-W64.9	E905-E906.99	E90.6-E90.699	Injuries	Unintentional injuries	Animal contact	Non-venomous animal contact
Nonalcoholic fatty liver disease including cirrhosis	1	16	-0.65	0.000526824	-0.65	0.000526824	16	0.00490196	204	1	0	0.9997365882445592	1	FALSE	FALSE
Nutritional deficiencies	1	16	-1	8.4297631985919e-08	-1	8.4297631985919e-08	16	0.2352941176470588	204	48	0	1	1	FALSE	FALSE	nutritional deficiencies	Nutritional deficiencies	386	2	D50-D53.9, E00-E02, E40-E46.9, E50-E61.9, E63-E64.9	E01-E02, E50.0-E50.7	244.2, 260-269.9, 280-281.2, V12.1, V18.2-V18.3, V77.2, V78.0-V78.1	244.2, 264.0-264.6	Communicable, maternal, neonatal, and nutritional diseases	Nutritional deficiencies
Opioid use disorders	1	12	-1	8.30312183097703e-06	-0.65	0.000526824	16	0	204	0	0	0.9999958484390844	1	FALSE	FALSE	opioid use disorders	Opioid use disorders	562	4	F11-F11.99, R78.1	F11-F11.99	304.0-304.03, 305.5-305.53, E850.0-E850.29	304.0-304.03, 305.5-305.53, E85.00-E85.029	Non-communicable diseases	Substance use disorders	Drug use disorders	Opioid use disorders
Oral disorders	1	16	-1	8.4297631985919e-08	-1	8.4297631985919e-08	16	0	204	0	0	1	1	FALSE	FALSE	oral disorders	Oral disorders	680	3	K00-K08.499, K08.8-K14.9, M26-M27.9	K00-K08.499, K08.8-K14.9, M26-M27.9	520-525.54, 525.8-526.61, 526.69-529.9, V07.31, V45.84, V49.82, V58.5, V72.2	520-525.54, 525.8-526.61, 526.69-529.9	Non-communicable diseases	Other non-communicable diseases	Oral disorders
Osteoarthritis	1	9	0.92967	0.000795007	0.19247	0.321441	15	1	204	204	0	0.000397503	0.000792321	TRUE	TRUE	osteoarthritis	Osteoarthritis	628	3	M16-M18.9	M16-M19.93	715-715.98	715-715.98, 731-731.9	Non-communicable diseases	Musculoskeletal disorders	Osteoarthritis
Osteoarthritis hand	1	8	0.981981	0.00118876	0.493728	0.00895	15	1	204	204	0	0.000594378	0.00116894	TRUE	TRUE	osteoarthritis hand	Osteoarthritis hand	1016	4	M18-M18.9	M18-M18.9	715.11-715.14, 715.16-715.17, 715.21-715.24, 715.26-715.27, 715.30-715.34, 715.36-715.37	715.04, 715.94	Non-communicable diseases	Musculoskeletal disorders	Osteoarthritis	Osteoarthritis hand
Osteoarthritis hip	1	16	0.778249	3.37362289428711e-05	0.778249	3.37362289428711e-05	15	1	204	204	0	1.686811447143555e-05	4.217028617858888e-05	TRUE	TRUE	osteoarthritis hip	Osteoarthritis hip	1014	4	M16-M16.9	M16-M16.9	715.15, 715.25, 715.35	715.95	Non-communicable diseases	Musculoskeletal disorders	Osteoarthritis	Osteoarthritis hip
Osteoarthritis knee	1	9	0.92967	0.000795007	0.142261	0.470853	15	1	204	204	0	0.000397503	0.000792321	TRUE	TRUE	osteoarthritis knee	Osteoarthritis knee	1015	4	M17-M17.9	M17-M17.9		715.16, 715.26, 715.36, 715.96	Non-communicable diseases	Musculoskeletal disorders	Osteoarthritis	Osteoarthritis knee
Osteoarthritis other	1	9	0.92967	0.000795007	0.309626	0.104706	15	1	204	204	0	0.000397503	0.000792321	TRUE	TRUE	osteoarthritis other	Osteoarthritis other	1017	4		M19-M19.93	715-715.10, 715.18-715.20, 715.28-715.3, 715.38-715.98	715.11-715.13, 715.21-715.23, 715.31-715.33	Non-communicable diseases	Musculoskeletal disorders	Osteoarthritis	Osteoarthritis other
Other benign and in situ neoplasms	1	11	0.963636	5.16176223754883e-05	0.366667	0.0528716	16	0.9705882352941176	204	198	0	2.580881118774415e-05	5.9949600790429326e-05	TRUE	TRUE	other benign and in situ neoplasms	Other benign and in situ neoplasms	967	4	D00-D00.2, D02-D05.92, D07, D07.1-D11.9, D13-D13.2, D13.4-D13.7, D14-D24.9, D27-D37.1, D37.6-D39, D39.1-D39.9, D4-D44.9, D48-D49.9, N60-N60.99	D00-D00.2, D02-D05.92, D07, D07.1-D11.9, D13-D13.2, D13.4-D13.7, D14-D24.9, D27-D37.1, D37.6-D39, D39.1-D3A.00, D3A.090-D44.9, D48-D49.9, N60-N60.99	209.61, 209.63-209.67, 210.0-211.1, 211.5-217.8, 220-230.2, 230.8-233.0, 233.3-235.1, 235.3-236, 236.1-237.6, 237.70-237.72, 237.9-238.3, 239-239.9	209.61-211.1, 211.5-217.8, 220-230.2, 230.8-233.0, 233.3-235.1, 235.3-236, 236.1-237.6, 237.70-237.72, 237.9-238.3, 239-239.9, 610-610.9	Non-communicable diseases	Neoplasms	Other neoplasms	Other benign and in situ neoplasms
Other drug use disorders	1	14	-0.604396	0.00311431	-0.5	0.00789966	16	0.0539216	204	11	0	0.9984428469324484	1	FALSE	FALSE	other drug use disorders	Other drug use disorders	566	4	F13-F13.99, F16-F19.99, P96.1, R78.3-R78.9		292-292.9, 304, 304.1-304.13, 304.5-304.93, 305.1-305.13, 305.3-305.43, 305.8-305.93		Non-communicable diseases	Substance use disorders	Drug use disorders	Other drug use disorders
Other exposure to mechanical forces	1	14	-0.978022	1.45331250678282e-06	-0.85	5.43451915291371e-06	16	0.00490196	204	1	0	0.9999992733437466	1	FALSE	FALSE	other exposure to mechanical forces	Other exposure to mechanical forces	707	4	W20-W31.9, W35-W38.9, W40-W43.9, W45.0-W45.2, W46-W46.2, W49-W52	W20-W31.9, W35-W38.9, W40-W43.9, W45.0-W45.2, W46-W52	E916-E921.99, E928.1-E928.6	E91.6-E92.199, E92.81-E92.86	Injuries	Unintentional injuries	Exposure to mechanical forces	Other exposure to mechanical forces
Other eye cancers	1	16	1	1.19209289550781e-07	1	1.19209289550781e-07	16	1	204	204	0	5.96046447753905e-08	4.288626880180536e-07	TRUE	TRUE	other eye cancers	Other eye cancers	1010	4	C69-C69.12, C69.3-C69.82		190.0-190.4, 190.6-190.8		Non-communicable diseases	Neoplasms	Eye cancer	Other eye cancers
Other gynecological diseases	1	16	-0.583333	0.00189282	-0.583333	0.00189282	16	0.0833333	204	17	0	0.9990535898250528	1	FALSE	FALSE	other gynecological diseases	Other gynecological diseases	612	4	B37.3-B37.49, N61-N64.9, N72-N72.0, N75-N77.8, N83-N84, N84.2-N85, N85.2-N86, N88-N91.5, N94-N94.2, N94.4-N95, N95.1-N95.9, R30-R39.9, R87-R87.9	B37.3-B37.49, N61-N64.9, N72-N72.0, N75-N77.8, N83-N83.9, N85-N86, N88-N94.2, N94.4-N95.9	112.1-112.2, 611-611.9, 616-616.9, 620-621.1, 621.30, 621.33, 621.35-622.0, 622.3-622.6, 622.8-625.3, 625.5-625.9, 626.0-626.1, 627, 627.2-627.9, 629-629.9, 788-788.29, 788.4-788.9, 788.99, 799.81, V07.4-V07.59, V13.2, V13.29, V18.7, V43.82, V45.71, V45.83, V47.5, V49.81, V72.3-V72.31	112.1-112.2, 611-611.9, 616-616.9, 620-621.9, 622.3-622.6, 622.8-625.3, 625.5-629.9	Non-communicable diseases	Other non-communicable diseases	Gynecological diseases	Other gynecological diseases
Other infectious diseases	1	11	-0.745455	0.00184572	-0.466667	0.0132775	16	0.2254901960784313	204	46	0	0.9990771394222976	1	FALSE	FALSE	other infectious diseases	Other infectious diseases	961	2	A08.9, A09.0-A09.9, A14.9, A18.9, A20-A29, A31-A45.9, A47-A48.0, A48.2-A49.9, A61-A62, A65-A65.0, A67.7, A69-A69.1, A69.5, A72-A74, A74.8-A74.9, A76, A81-A81.9, A83-A89.9, A91.9, A97, B00-B06.9, B10-B19.9, B23.9, B24.9-B29.4, B31-B33, B33.3-B34.9, B37-B37.2, B37.5-B49.9, B50.1, B52.1, B53.3, B58-B59.9, B61-B62, B84, B93-B94, B94.1-B95.0, B95.2-B96, B96.2-B97.2, B97.29-B97.39, B97.7-B97.8, B97.89-B99.9, D70.3, D86.81, D89.3, F02.1, F07.1, G00-G09.9, G14-G14.6, I00, I02, I02.9, I96-I96.9, I98.1, J85-J85.0, J85.2-J85.3, J86-J86.9, K75.0, K75.3, K76.3, M49.1, M89.6-M89.69, P35-P35.9, P37, P37.2, P37.5-P37.9, R02-R02.9, U82-U84, U85-U89	A33-A39.9, A83-B05.9, B94.1, F07.1, G00-G05.8	020-029, 031-034.9, 036-039.4, 039.8-040, 040.1-040.9, 046-054.0, 054.10, 054.2-059.9, 062-064.9, 070-070.9, 072-074.1, 074.20, 074.3-075.9, 078, 078.2-079.81, 079.83-079.99, 100-101.6, 104-104.9, 112-112.0, 112.3-118.9, 130-130.9, 136-136.0, 136.2-136.9, 138.0-139.9, 310.89, 320-320.3, 320.5-326.9, 390-390.9, 392, 392.9, 484.0, 572.0-572.1, 771.0-771.3, V01, V01.2-V01.4, V01.7-V01.81, V01.84-V02, V02.1, V02.4-V02.5, V02.52-V02.69, V03.1, V03.3-V04.3, V04.6, V04.8, V04.89-V05.1, V05.3-V06, V07-V07.0, V07.2-V07.3, V09-V09.91, V12.00, V12.02, V12.04-V12.09, V18.8, V58.62, V73.0-V73.3, V73.81, V73.89, V73.99, V74.3, V74.8-V74.9, V75.0, V75.4, V75.9	032-033.9, 036-037.9, 047-053.9, 054.72-064.9, 310.89, 320-320.3, 320.5-323.9, 484.0, 771.3	Communicable, maternal, neonatal, and nutritional diseases	Other infectious diseases
Other leukemia	1	16	0.983333	1.19209289550781e-07	0.983333	1.19209289550781e-07	16	1	204	204	0	5.96046447753905e-08	4.288626880180536e-07	TRUE	TRUE	other leukemia	Other leukemia	943	4					Non-communicable diseases	Neoplasms	Leukemia	Other leukemia
Other malignant neoplasms	1	16	0.95	3.57627868652344e-07	0.95	3.57627868652344e-07	16	1	204	204	0	1.78813934326172e-07	8.647559119052581e-07	TRUE	TRUE	other malignant neoplasms	Other malignant neoplasms	489	3	C17-C17.9, C30-C30.1, C31-C31.9, C37-C37.0, C38-C38.8, C41, C44-C44.00, C48-C48.9, C4A, C51-C52, C57-C57.8, C58-C58.0, C60-C60.9, C63-C63.8, C66-C66.9, C68.0-C68.8, C74-C75.5, C75.8		152-152.9, 158-158.9, 160-160.9, 163-164.9, 181-181.9, 183.2-183.5, 184-184.9, 187-187.9, 189.2-189.4, 189.8-189.9, 192-192.9, 194.1-194.8, 209-209.03, 209.22, 209.25-209.27, 209.31-209.36		Non-communicable diseases	Neoplasms	Other malignant neoplasms
Other neoplasms	1	11	0.963636	5.16176223754883e-05	0.383333	0.0427635	16	0.965686	204	197	0	2.580881118774415e-05	5.9949600790429326e-05	TRUE	TRUE	other neoplasms	Other neoplasms	490	3	C75.90-C75.92, D00-D24.9, D26.0-D39.9, D4-D49.9, E34.0, K62.0-K62.3, K63.5, N60-N60.99, N84.0-N84.1, N87-N87.9	D00-D24.9, D26.0-D49.9, E34.0, K62.0-K62.1, K63.5, N60-N60.99, N84.0-N84.1, N87-N87.9	209.4-209.57, 209.61, 209.63-209.67, 210.0-217.8, 219-237.6, 237.70-237.72, 237.9-239.9, 569.0, 610-610.9, 622.1-622.2, 622.7	209.4-217.8, 219-237.6, 237.70-237.72, 237.9-239.9, 569.0, 610-610.9, 622.1-622.2, 622.7	Non-communicable diseases	Neoplasms	Other neoplasms
Other non-communicable diseases	1	16	-0.966667	2.24771241619237e-07	-0.966667	2.24771241619237e-07	16	0	204	0	0	0.9999998876143792	1	FALSE	FALSE	other non-communicable diseases	Other non-communicable diseases	640	2	B37.3-B37.49, C7A00-C7B8, D25-D26, D3A00-D3A8, D55-D61.9, D64-D69.49, D69.6-D70.0, D70.4-D77, D79-D85, D86.8, D86.82-D86.84, D86.86-D86.89, D87-D89.2, D89.8, D89.82-D99, E03-E03.1, E03.3-E06.3, E06.5-E07.9, E15-E16, E16.1-E23.0, E23.2-E24.1, E24.3, E24.8-E27.2, E27.4-E34, E34.1-E35.8, E37-E39, E47-E49., E62, E65-E66.09, E66.2-E80.09, E80.3-E85.9, E88-E88.9, E90-E998, G71.2, K00-K08.499, K08.8-K14.9, M26-M27.9, N10-N13.9, N15, N15.1-N16.8, N19.0-N29, N29.1-N30.31, N30.8-N46.02, N46.022-N46.12, N46.122-N49.1, N49.8-N52.1, N52.8-N59, N61-N64.9, N66-N69, N72-N72.0, N75-N81.9, N83-N84, N84.2-N86, N88-N95.9, N97-N98.9, P96.0, Q00-Q15.9, Q17-Q57, Q63.3, Q64-Q64.19, Q65-Q99.9, R30-R39.9, R86-R87.9	B37.3-B37.49, D25-D26, D55-D61.9, D64-D69.49, D69.8-D70.0, D70.4-D75.81, D75.89-D77, D80-D84.9, D86.3-D86.89, D89-D89.8, D89.82-D89.9, E03-E03.1, E03.3-E06.3, E06.5-E07.9, E15-E16, E16.1-E23.0, E23.2-E24.1, E24.3-E27.2, E27.4-E34, E34.1-E35.8, E67-E71.42, E71.44-E88.9, E90-E99.9, K00-K08.499, K08.8-K14.9, M26-M27.9, N10-N13.6, N15, N15.1-N16.8, N20-N30.31, N30.8-N40.9, N61-N64.9, N72-N72.0, N75-N81.9, N83-N83.9, N85-N86, N88-N95.9, P96.0-P96.0, Q00-Q12, Q12.1-Q15.9, Q17-Q99.9	112.1-112.2, 218-218.9, 237.7, 237.73-237.79, 240-244, 244.8-246.9, 251-251.2, 251.4-253.6, 253.8-259.9, 270-273.9, 275-278.02, 278.1-279.49, 279.6-279.9, 282-285.0, 285.8-289.9, 520-525.54, 525.8-526.61, 526.69-529.9, 588-595.81, 595.89-596.8, 596.89-598.1, 598.8-609, 611-611.9, 616-618.9, 620-622.0, 622.3-622.6, 622.8-629.9, 740-744, 744.00-753, 753.5, 754-759.9, 775.3, 788-788.99, 799.81, V07.31, V07.4-V07.59, V12.2-V12.49, V13.0-V13.02, V13.2, V13.29, V13.6-V13.69, V18.1-V18.19, V18.61, V18.7, V18.9, V19.5, V19.7-V19.8, V26-V26.9, V43.82, V45.71, V45.74, V45.83-V45.84, V45.86, V47.4-V47.5, V49.81-V49.82, V58.5, V58.76, V59.7-V59.74, V72.2-V72.31, V77.0, V77.3-V77.4, V77.6-V77.8, V77.91, V78, V78.2-V78.9, V82.3, V85-V85.45, V85.51, V85.53-V85.54	112.1-112.2, 218-218.9, 237.7, 237.73-237.79, 240-244, 244.8-246.9, 251-251.2, 251.4-253.6, 253.8-259.9, 270-273.9, 275-279.49, 279.6-285.0, 285.8-289.9, 520-525.54, 525.8-526.61, 526.69-529.9, 590-595.81, 595.89-595.9, 597-597.9, 599.0-600.91, 611-611.9, 616-618.9, 620-621.9, 622.3-622.6, 622.8-629.9, 740-743.22, 743.35-744, 744.00-759.9, V78-V78.9	Non-communicable diseases	Other non-communicable diseases
Other non-Hodgkin lymphoma	1	15	0.980952	4.76837158203125e-07	0.933333	5.96046447753906e-07	16	1	204	204	0	2.384185791015625e-07	1.082053551307091e-06	TRUE	TRUE	other non-hodgkin lymphoma	Other non-Hodgkin lymphoma	1007	4	C82-C83.6, C83.81-C85.29, C85.7-C86.6, C96-C96.9		200-200.18, 200.3-200.9, 202-202.98		Non-communicable diseases	Neoplasms	Non-Hodgkin lymphoma	Other non-Hodgkin lymphoma
Other pharynx cancer	1	11	0.963636	5.16176223754883e-05	0.45	0.0170238	16	1	204	204	0	2.580881118774415e-05	5.9949600790429326e-05	TRUE	TRUE	other pharynx cancer	Other pharynx cancer	450	3	C09-C10.9, C12-C13.9		146-146.9, 148-148.9		Non-communicable diseases	Neoplasms	Other pharynx cancer
Other pneumoconiosis	1	16	0.966667	2.38418579101562e-07	0.966667	2.38418579101562e-07	16	1	204	204	0	1.19209289550781e-07	6.393952803178253e-07	TRUE	TRUE	other pneumoconiosis	Other pneumoconiosis	514	4	J63-J65.0	J63-J65.0	503-505.9	503-505.9	Non-communicable diseases	Chronic respiratory diseases	Pneumoconiosis	Other pneumoconiosis
Other road injuries	1	14	-1	8.3484616197893e-07	-0.8	1.89310921996366e-05	16	0.0392157	204	8	0	1	1	FALSE	FALSE	other road injuries	Other road injuries	694	4	V80-V80.929, V82-V82.9	V80-V80.929, V82-V82.9	E810.4-E810.5, E811.4-E811.5, E812.4-E812.5, E813.4-E813.5, E814.4-E814.5, E815.4-E815.5, E816.4-E816.5, E817.4-E817.5, E818.4-E818.5, E819.4-E819.5, E820.4-E820.5, E821.4-E821.5, E822.4-E822.5, E823.4-E823.5, E824.4-E824.5, E825.4-E825.5, E826.3-E826.4, E827.3-E827.4, E828.4, E829.4	E81.04-E81.05, E81.14-E81.15, E81.24-E81.25, E81.34-E81.35, E81.44-E81.45, E81.54-E81.55, E81.64-E81.65, E81.74-E81.75, E81.84-E81.85, E81.94-E81.95, E82.04-E82.05, E82.14-E82.15, E82.24-E82.25, E82.34-E82.35, E82.44-E82.45, E82.54-E82.55, E82.63-E82.64, E82.73-E82.74, E82.84, E82.94	Injuries	Transport injuries	Road injuries	Other road injuries
Other skin and subcutaneous diseases	1	15	1	2.38418579101562e-07	0.966667	2.38418579101562e-07	16	1	204	204	0	1.19209289550781e-07	6.393952803178253e-07	TRUE	TRUE	other skin and subcutaneous diseases	Other skin and subcutaneous diseases	668	3	B85-B85.4, B87-B88.9, D86.3, E80.1-E80.29, L10-L14.0, L28-L28.2, L42-L45, L49-L49.9, L51-L54.8, L56, L56.2-L57.9, L59-L60.9, L62-L62.8, L64, L64.8-L68.9, L71-L75.9, L80-L87.9, L90-L92.9, L94-L95.9, L98.5-L99.8	B85-B85.4, B87-B88.9, L10-L14.0, L28-L28.2, L42-L49.9, L51-L54.8, L56, L56.2-L57.9, L59-L62.8, L64, L64.8-L68.9, L71-L75.9, L80-L87.9, L90-L92.9, L94-L95.9, L98.5-L99.8	132-132.9, 133.8-134.9, 136.1, 692.70-692.77, 693-695.9, 697-697.9, 700-704, 704.1-706, 706.2-706.9, 707.1-707.19, 707.8-707.9, 709-709.3, 709.8-709.9	132-132.9, 133.8-134.9, 136.1, 692.70-692.77, 693-695.9, 697-697.9, 700-704, 704.1-706, 706.2-706.9, 707.1-707.19, 707.8-707.9, 709-709.3, 709.8-709.9	Non-communicable diseases	Skin and subcutaneous diseases	Other skin and subcutaneous diseases
Other transport injuries	1	16	0.616667	0.00101388	0.616667	0.00101388	16	0.1715686274509804	204	35	0	0.000506938	0.00100367	TRUE	FALSE	other transport injuries	Other transport injuries	695	3	V00-V00.898, V05-V05.99, V81-V81.9, V83-V86.99, V88.2-V88.3, V90-V98.8	V00-V00.898, V05-V05.99, V81-V81.9, V83-V86.99, V88.2-V98.8	E800-E800.2, E801-E801.2, E802-E802.2, E803-E803.2, E804-E804.2, E805-E805.2, E806-E806.2, E807-E807.2, E810.7, E820.7, E821.7, E826.2, E827.2, E828.2, E830-E838.9, E840-E849.9, E929.1	E80.0-E80.02, E80.1-E80.12, E80.2-E80.22, E80.3-E80.32, E80.4-E80.42, E80.5-E80.52, E80.6-E80.62, E80.7-E80.72, E81.07, E82.07, E82.17, E82.62, E82.72, E82.82, E83.0-E84.99, E92.91	Injuries	Transport injuries	Other transport injuries
Other unintentional injuries	1	12	-1	8.30312183097703e-06	-0.6	0.00139058	16	0.00980392	204	2	0	0.9999958484390844	1	FALSE	FALSE	other unintentional injuries	Other unintentional injuries	716	3							Other unintentional injuries
Otitis media	1	16	-0.833333	8.30258341011358e-06	-0.833333	8.30258341011358e-06	16	0.00980392	204	2	0	0.9999958487082948	1	FALSE	FALSE	otitis media	Otitis media	329	3	H65-H70.93	H65-H71.93	381-383.9	381.0-382.3, 385.3-385.82	Communicable, maternal, neonatal, and nutritional diseases	Respiratory infections and tuberculosis	Otitis media
Ovarian cancer	1	15	1	2.38418579101562e-07	0.966667	2.38418579101562e-07	16	1	204	204	0	1.19209289550781e-07	6.393952803178253e-07	TRUE	TRUE	ovarian cancer	Ovarian cancer	465	3	C56-C56.2, C56.9		183-183.0, 183.8-183.9, V10.43, V16.41		Non-communicable diseases	Neoplasms	Ovarian cancer
Pancreatic cancer	1	15	1	2.38418579101562e-07	0.966667	2.38418579101562e-07	16	1	204	204	0	1.19209289550781e-07	6.393952803178253e-07	TRUE	TRUE	pancreatic cancer	Pancreatic cancer	456	3	C25-C25.9		157-157.9		Non-communicable diseases	Neoplasms	Pancreatic cancer
Pancreatitis	1	16	1	1.19209289550781e-07	1	1.19209289550781e-07	16	1	204	204	0	5.96046447753905e-08	4.288626880180536e-07	TRUE	TRUE	pancreatitis	Pancreatitis	535	3	K85-K86.9	K85-K86.9	577-577.9	577-577.9	Non-communicable diseases	Digestive diseases	Pancreatitis
Paralytic ileus and intestinal obstruction	1	15	1	2.38418579101562e-07	0.966667	2.38418579101562e-07	16	1	204	204	0	1.19209289550781e-07	6.393952803178253e-07	TRUE	TRUE	paralytic ileus and intestinal obstruction	Paralytic ileus and intestinal obstruction	530	3	K56-K56.9	K56-K56.9	560-560.39, 560.8-560.9, 569.87	560-560.9, 569.87	Non-communicable diseases	Digestive diseases	Paralytic ileus and intestinal obstruction
Paratyphoid fever	1	16	-0.95	3.62729480229973e-07	-0.95	3.62729480229973e-07	16	0.2892156862745098	204	59	0	1	1	FALSE	FALSE	paratyphoid fever	Paratyphoid fever	320	4	A01.1-A01.4	A01.1-A01.4	002.1-002.9	002.1-002.9	Communicable, maternal, neonatal, and nutritional diseases	Enteric infections	Typhoid and paratyphoid	Paratyphoid fever
Parkinson's disease	1	16	0.916667	9.5367431640625e-07	0.916667	9.5367431640625e-07	16	1	204	204	0	4.76837158203125e-07	1.8034225855118189e-06	TRUE	TRUE	parkinson's disease	Parkinson's disease	544	3	F02.3, G20-G20.9	F02.3, G20-G20.9	332-332.0	332-332.0	Non-communicable diseases	Neurological disorders	Parkinson's disease
Pedestrian road injuries	1	16	-0.266667	0.162805	-0.266667	0.162805	16	0.4754901960784313	204	97	0	0.918597	1	FALSE	FALSE	pedestrian road injuries	Pedestrian road injuries	690	4	V01-V04.99, V06-V09.9	V01-V04.99, V06-V09.9	E811.7, E812.7, E813.7, E814.7, E815.7, E816.7, E817.7, E818.7, E819.7, E822.7, E823.7, E824.7, E825.7, E826.0, E827.0, E828.0, E829.0, V03, V07.8-V07.9	E81.17, E81.27, E81.37, E81.47, E81.57, E81.67, E81.77, E81.87, E81.97, E82.27, E82.37, E82.47, E82.57-E82.60, E82.70, E82.80, E82.90	Injuries	Transport injuries	Road injuries	Pedestrian road injuries
Peptic ulcer disease	1	16	1	1.19209289550781e-07	1	1.19209289550781e-07	16	1	204	204	0	5.96046447753905e-08	4.288626880180536e-07	TRUE	TRUE	peptic ulcer disease	Peptic ulcer disease	527	4	K25-K28.9	K25-K28.9, K92.0-K92.2	531-534.91	531-534.91, 578-578.9	Non-communicable diseases	Digestive diseases	Upper digestive system diseases	Peptic ulcer disease
Periodontal diseases	1	13	0.666667	0.00186169	0.35	0.0649034	16	0.7647058823529411	204	156	0	0.000930846	0.00180658	TRUE	FALSE	periodontal diseases	Periodontal diseases	683	4	K05-K06.9	K05.3-K05.32	523-523.9	523.23, 523.25, 523.4	Non-communicable diseases	Other non-communicable diseases	Oral disorders	Periodontal diseases
Pertussis	1	16	-0.494902	0.0136945	-0.494902	0.0136945	9	0.0686275	204	14	0	0.9931527441367508	1	FALSE	FALSE	pertussis	Pertussis	339	3	A37-A37.91	A37-A37.91	033-033.9, V03.6	033-033.9	Communicable, maternal, neonatal, and nutritional diseases	Other infectious diseases	Pertussis
Physical violence by firearm	1	8	-1	0.000836627	-0.0333333	0.892558	16	0.1225490196078431	204	25	0	0.9995816865703092	1	FALSE	FALSE	physical violence by firearm	Physical violence by firearm	725	4	X93-X95.9	X93-X95.9	E965-E965.4	E96.5-E96.54	Injuries	Self-harm and interpersonal violence	Interpersonal violence	Physical violence by firearm
Physical violence by other means	1	16	-0.6	0.00139058	-0.6	0.00139058	16	0.0343137	204	7	0	0.999305	1	FALSE	FALSE	physical violence by other means	Physical violence by other means	727	4	X85-X92.9, X96-X98.9, Y00-Y04.9, Y06-Y08.9, Y87.1-Y87.2	X85-X92.9, X96-X98.9, Y00-Y08.9, Y87.1-Y87.2	E961-E964, E965.5-E965.9, E967-E969	E96.1-E96.4, E96.55-E96.59, E96.7-E96.9	Injuries	Self-harm and interpersonal violence	Interpersonal violence	Physical violence by other means
Physical violence by sharp object	1	14	-0.978022	1.45331250678282e-06	-0.7	0.000186326	16	0.0392157	204	8	0	0.9999992733437466	1	FALSE	FALSE	physical violence by sharp object	Physical violence by sharp object	726	4	X99-X99.9	X99-X99.9	E966	E96.6	Injuries	Self-harm and interpersonal violence	Interpersonal violence	Physical violence by sharp object
Pneumoconiosis	1	16	0.983333	1.19209289550781e-07	0.983333	1.19209289550781e-07	16	1	204	204	0	5.96046447753905e-08	4.288626880180536e-07	TRUE	TRUE	pneumoconiosis	Pneumoconiosis	510	3	J60-J65.0, J92.0	J60-J65.0, J92.0-J92.0	500-505.9	500-505.9	Non-communicable diseases	Chronic respiratory diseases	Pneumoconiosis
Poisoning by carbon monoxide	1	11	-1	2.62361718341708e-05	-0.366667	0.0528716	16	0.1029411764705882	204	21	0	0.9999868819140828	1	FALSE	FALSE	poisoning by carbon monoxide	Poisoning by carbon monoxide	701	4	E86.2-E86.29, E86.8-E86.89, J70.5, X47-X47.9	J70.5, X47-X47.9	E862-E862.99, E868-E869.99	E86.2-E86.299, E86.8-E86.899, E86.990-E86.999	Injuries	Unintentional injuries	Poisonings	Poisoning by carbon monoxide
Poisoning by other means	1	10	-0.955556	0.000172241	-0.25	0.191671	16	0	204	0	0	0.9999138792554731	1	FALSE	FALSE	poisoning by other means	Poisoning by other means	703	4	E86.02-E86.19, E86.3-E86.7, E86.9-E86.99, X46-X46.9, X48-X48.9, Y10-Y14.9, Y16-Y19.9	X46-X46.9, X48-X48.9	E850.3-E858.99, E863-E866.99	E85.6-E86.199, E86.3-E86.709, E86.9-E86.99	Injuries	Unintentional injuries	Poisonings	Poisoning by other means
Poisonings	1	11	-0.963636	5.16142572450917e-05	-0.3	0.115075	16	0	204	0	0	0.9999741928713776	1	FALSE	FALSE	poisonings	Poisonings	700	3	E86.02-E86.99, J70.5, X46-X48.9, Y10-Y14.9, Y16-Y19.9	J70.5, X46-X48.9	E850.3-E858.99, E862-E869.99, E929.2	E85.6-E86.999	Injuries	Unintentional injuries	Poisonings
Police conflict and executions	1	12	-0.939394	2.87781949737109e-05	-0.4	0.0343399	16	0.2107843137254902	204	43	0	0.9999856109025131	1	FALSE	FALSE	police conflict and executions	Police conflict and executions	854	3	Y35-Y35.93, Y89.0	Y35-Y35.93, Y89.0	E970-E978	E97.0-E97.8	Injuries	Self-harm and interpersonal violence	Police conflict and executions
Polycystic ovarian syndrome	1	16	-0.83666	3.42642124451231e-05	-0.83666	3.42642124451231e-05	8	0	204	0	0	0.9999828678937774	1	FALSE	FALSE	polycystic ovarian syndrome	Polycystic ovarian syndrome	605	4	E28.2	E28.2	256.4	256.4	Non-communicable diseases	Other non-communicable diseases	Gynecological diseases	Polycystic ovarian syndrome
Premenstrual syndrome	1	16	-0.621915	0.00251036	-0.621915	0.00251036	7	0	204	0	0	0.9987448224565014	1	FALSE	FALSE	premenstrual syndrome	Premenstrual syndrome	609	4	N85.0-N85.1, N92-N93.9, N94.3, N95.0	N94.3	621.2-621.3, 621.31-621.32, 621.34, 625.4, 626, 626.2-626.9, 627.0-627.1	625.4	Non-communicable diseases	Other non-communicable diseases	Gynecological diseases	Premenstrual syndrome
Prostate cancer	1	15	0.961905	7.15255737304688e-07	0.9	1.43051147460938e-06	16	1	204	204	0	3.57627868652344e-07	1.4859186091893168e-06	TRUE	TRUE	prostate cancer	Prostate cancer	438	3	C61-C61.9		185-185.9, V10.46, V16.42, V76.44		Non-communicable diseases	Neoplasms	Prostate cancer
Protein-energy malnutrition	1	16	1	1.19209289550781e-07	1	1.19209289550781e-07	16	0.9215686274509804	204	188	0	5.96046447753905e-08	4.288626880180536e-07	TRUE	FALSE	protein-energy malnutrition	Protein-energy malnutrition	387	3	E40-E46.9, E64.0		260-263.9		Communicable, maternal, neonatal, and nutritional diseases	Nutritional deficiencies	Protein-energy malnutrition
Pruritus	1	14	0.912088	7.15255737304688e-06	0.766667	4.18424606323242e-05	16	1	204	204	0	3.57627868652344e-06	1.0765328699228722e-05	TRUE	TRUE	pruritus	Pruritus	663	3	L29-L29.9	L29-L29.9	698-699	698-699	Non-communicable diseases	Skin and subcutaneous diseases	Pruritus
Psoriasis	1	9	0.944444	0.000580668	-0.133333	0.499461	16	1	204	204	0	0.000290334	0.000594782	TRUE	TRUE	psoriasis	Psoriasis	655	3	L40-L41.9	L40-L41.9	696-696.9	696-696.9	Non-communicable diseases	Skin and subcutaneous diseases	Psoriasis
Pulmonary Arterial Hypertension	1	12	1	8.34465026855469e-06	0.75	6.15119934082031e-05	16	1	204	204	0	4.172325134277345e-06	1.1949863248658417e-05	TRUE	TRUE	pulmonary arterial hypertension	Pulmonary Arterial Hypertension	1004	3		I27.0	416	416	Non-communicable diseases	Cardiovascular diseases	Pulmonary Arterial Hypertension
Pulmonary aspiration and foreign body in airway	1	16	0.483333	0.0102795	0.483333	0.0102795	16	0.1176470588235294	204	24	0	0.00513977	0.0095964	TRUE	FALSE	pulmonary aspiration and foreign body in airway	Pulmonary aspiration and foreign body in airway	713	4	W75-W76.9, W78-W80.9, W83-W84.9	W75-W76.9, W78-W80.9, W83-W84.9	770.1-770.18, E911-E912.09, E913.8-E913.99	770.1-770.18, E91.1-E91.319, E91.38-E91.399	Injuries	Unintentional injuries	Foreign body	Pulmonary aspiration and foreign body in airway
Pyoderma	1	16	0.7	0.000186324	0.7	0.000186324	16	0.8480392156862745	204	173	0	9.3162059783935e-05	0.000206638	TRUE	FALSE	pyoderma	Pyoderma	657	4	A46-A46.0, A66-A67.3, A67.9, I89.1-I89.8, L00-L02.93, L04-L05.92, L08-L08.9, L30.3-L30.4, L88, L97-L98.499, N49.2-N49.3	A46-A46.0, A66-A67.9, I89.1-I89.8, L00-L02.93, L04-L08.9, L30.3-L30.4, L88, L97-L98.499, N49.2-N49.3	035-035.9, 040.0, 102-103.9, 457.2-457.3, 680-680.9, 683-689, 785.4	035-035.9, 040.0, 102-103.9, 457.2-457.3, 680-680.9, 683-689, 785.4	Non-communicable diseases	Skin and subcutaneous diseases	Bacterial skin diseases	Pyoderma
Rabies	1	12	0.787879	0.000470161	0.6	0.00139058	16	0.9509803921568628	204	194	0	0.000235081	0.000502528	TRUE	TRUE	rabies	Rabies	359	3	A82-A82.9		071-071.9, V01.5, V04.5		Communicable, maternal, neonatal, and nutritional diseases	Neglected tropical diseases and malaria	Rabies
Respiratory infections and tuberculosis	1	13	-0.974359	4.74706348541076e-06	-0.6	0.00139058	16	0	204	0	0	0.9999976264682572	1	FALSE	FALSE	respiratory infections and tuberculosis	Respiratory infections and tuberculosis	956	2	A10-A14, A15 -A18.89, A19-A19.9, A48.1, A70, B90-B90.9, B96.0-B96.1, B97.21, B97.4-B97.6, H65-H70.93, J00-J06.9, J09-J18.2, J18.8-J18.9, J19.6-J22.9, J36-J36.0, J85.1, J91.0, K67.3, K93.0, M49.0, N74.0-N74.1, P23-P23.9, P37.0, U04-U04.9, U84.3	A10-A19.9, A48.1, A70, B90-B90.9, B96.0-B97.6, H65-H71.93, J00-J36.0, J85.1-J91.0, K67.3, K93.0, M49.0, N74.0-N74.1, P23-P23.9, P37.0, U04-U84.3	010-019.9, 079.82, 137-137.9, 320.4, 381-383.9, 460-469, 470.0, 475-475.9, 480-484, 484.1-490.9, 510-511.9, 513.0-513.9, 730.4-730.6, 770.0, V01.1, V01.82, V03.2, V04.7, V04.81, V12.01, V12.61, V74.1	010-019.9, 079.82, 137-137.9, 320.4, 381.0-382.3, 385.3-385.82, 460-484, 484.1-490.9, 510-513.9, 730.4-730.6, 770.0, V12.61	Communicable, maternal, neonatal, and nutritional diseases	Respiratory infections and tuberculosis
Rheumatic heart disease	1	8	-0.928571	0.00198179	0	1	16	0.3872549019607843	204	79	0	0.999009	1	FALSE	FALSE	rheumatic heart disease	Rheumatic heart disease	492	3	I01-I01.9, I02.0, I05-I09.9	I01-I09.9	391-391.9, 392.0, 393-398.99	391-398.99	Non-communicable diseases	Cardiovascular diseases	Rheumatic heart disease
Rheumatoid arthritis	1	11	0.963636	5.16176223754883e-05	0.25	0.191671	16	0.7303921568627451	204	149	0	2.580881118774415e-05	5.9949600790429326e-05	TRUE	FALSE	rheumatoid arthritis	Rheumatoid arthritis	627	3	M05-M05.9, M08-M09.8	M05-M05.9	714-714.9	714-714.9	Non-communicable diseases	Musculoskeletal disorders	Rheumatoid arthritis
Road injuries	1	16	-1	8.4297631985919e-08	-1	8.4297631985919e-08	16	0.1470588235294117	204	30	0	1	1	FALSE	FALSE	road injuries	Road injuries	689	3	V01-V04.99, V06-V80.929, V82-V82.9, V87.2-V87.3	V01-V04.99, V06-V80.929, V82-V82.9, V87.2-V87.3	E800.3, E801.3, E802.3, E803.3, E804.3, E805.3, E806.3, E807.3, E810.0-E810.6, E811.0-E811.7, E812.0-E812.7, E813.0-E813.7, E814.0-E814.7, E815.0-E815.7, E816.0-E816.7, E817.0-E817.7, E818.0-E818.7, E819.0-E819.7, E820.0-E820.6, E821.0-E821.6, E822.0-E822.7, E823.0-E823.7, E824.0-E824.7, E825.0-E825.7, E826.0-E826.1, E826.3-E826.4, E827.0, E827.3-E827.4, E828.0, E828.4, E829.0-E829.4, V03, V07.8-V07.9, V13, V13.8, V13.9, V15.2, V15.3, V15.9, V19, V42, V42.8, V42.9-V43, V47-V47.1	E80.03, E80.13, E80.23, E80.33, E80.43, E80.53, E80.63, E80.73-E81.06, E81.10-E82.06, E82.10-E82.16, E82.20-E82.61, E82.63-E82.70, E82.73-E82.80, E82.84-E82.94	Injuries	Transport injuries	Road injuries
Scabies	1	10	-0.955556	0.000172241	-0.65	0.000526824	16	0.1127450980392156	204	23	0	0.9999138792554731	1	FALSE	FALSE	scabies	Scabies	658	3	B86	B86	133-133.6	133-133.6	Non-communicable diseases	Skin and subcutaneous diseases	Scabies
Schizophrenia	1	16	-0.974679	2.85418337853116e-07	-0.974679	2.85418337853116e-07	13	0	204	0	0	0.9999998572908312	1	FALSE	FALSE	schizophrenia	Schizophrenia	559	3	F20-F20.9, F25-F25.9	F20-F25.9	295-295.35, 295.5-295.8	295-295.8	Non-communicable diseases	Mental disorders	Schizophrenia
Seborrhoeic dermatitis	1	16	-0.8	1.89310921996366e-05	-0.8	1.89310921996366e-05	16	0	204	0	0	0.9999905344539002	1	FALSE	FALSE	seborrhoeic dermatitis	Seborrhoeic dermatitis	979	4	L21-L21.9	L21-L21.9	690-690.9	690-690.9	Non-communicable diseases	Skin and subcutaneous diseases	Dermatitis	Seborrhoeic dermatitis
Self-harm	1	16	-0.766667	4.18450799770653e-05	-0.766667	4.18450799770653e-05	16	0.142157	204	29	0	0.9999790774600116	1	FALSE	FALSE	self-harm	Self-harm	718	3	X60-X64.9, X66-X84.9, Y87.0	X60-X64.9, X66-X84.9, Y87.0	E950-E959	E95.0-E95.9	Injuries	Self-harm and interpersonal violence	Self-harm
Self-harm and interpersonal violence	1	16	-0.766667	4.18450799770653e-05	-0.766667	4.18450799770653e-05	16	0.0245098	204	5	0	0.9999790774600116	1	FALSE	FALSE	self-harm and interpersonal violence	Self-harm and interpersonal violence	717	2	T74.2-U03, X60-X64.9, X66-Y08.9, Y35-Y38.9, Y87.0-Y87.2, Y89.0-Y89.1	T74.2-U03, X60-X64.9, X66-Y08.9, Y35-Y38.9, Y87.0-Y87.2, Y89.0-Y89.1	E950-E979.9, E990-E999.1	995.53-995.83, E95.0-E99.91	Injuries	Self-harm and interpersonal violence
Self-harm by firearm	1	7	-0.714286	0.0354981	0.183333	0.344418	16	0.5049019607843137	204	103	0	0.9822509326040744	1	FALSE	FALSE	self-harm by firearm	Self-harm by firearm	721	4	X72-X74.9	X72-X74.9	E955-E955.9	E95.5-E95.59	Injuries	Self-harm and interpersonal violence	Self-harm	Self-harm by firearm
Self-harm by other specified means	1	16	-0.766667	4.18450799770653e-05	-0.766667	4.18450799770653e-05	16	0.1323529411764706	204	27	0	0.9999790774600116	1	FALSE	FALSE	self-harm by other specified means	Self-harm by other specified means	723	4	X60-X64.9, X66-X71.9, X75-X84.9, Y87.0	X60-X64.9, X66-X71.9, X75-X84.9, Y87.0	E950-E954, E956-E959	E95.0-E95.4, E95.6-E95.9	Injuries	Self-harm and interpersonal violence	Self-harm	Self-harm by other specified means
Sexually transmitted infections excluding HIV	1	16	-0.883333	2.2745323349227e-06	-0.883333	2.2745323349227e-06	16	0	204	0	0	0.9999988627338324	1	FALSE	FALSE	sexually transmitted infections excluding hiv	Sexually transmitted infections excluding HIV	393	3	A50-A60.9, A63-A64.0, B63, I98.0, K67.0-K67.2, M73.0-M73.8, N70-N71.9, N73-N74, N74.2-N74.8	A50-A60.9, I98.0, K67.0-K67.1, N74.3-N74.4	054.1, 054.11-054.19, 090-099.9, 131-131.9, 613-615.9, V01.6, V02.7-V02.9, V73.8, V73.88, V73.9-V73.98, V74.5-V74.6	054.1-054.19, 090-099.5, 131-131.9	Communicable, maternal, neonatal, and nutritional diseases	HIV/AIDS and sexually transmitted infections	Sexually transmitted infections excluding HIV
Silicosis	1	15	0.961905	7.15255737304688e-07	0.9	1.43051147460938e-06	16	1	204	204	0	3.57627868652344e-07	1.4859186091893168e-06	TRUE	TRUE	silicosis	Silicosis	511	4	J62-J62.9	J62-J62.9	502-502.9	502-502.9	Non-communicable diseases	Chronic respiratory diseases	Pneumoconiosis	Silicosis
Skin and subcutaneous diseases	1	16	0.933333	5.96046447753906e-07	0.933333	5.96046447753906e-07	16	1	204	204	0	2.98023223876953e-07	1.3121918066224051e-06	TRUE	TRUE	skin and subcutaneous diseases	Skin and subcutaneous diseases	653	2	A46-A46.0, A66-A67.3, A67.9, B07-B09, B35-B36.9, B85-B88.9, D86.3, E80.1-E80.29, I89.1-I89.8, L00-L23.2, L23.4-L27, L27.2-L54.8, L56, L56.2-L57.9, L59-L64, L64.8-L75.9, L77-L92.9, L94-L99.8, M72.5-M72.6, N49.2-N49.3, R20-R24.0	A46-A46.0, A66-A67.9, B07-B08.1, B35-B36.9, B85-B88.9, I89.1-I89.8, L00-L23.2, L23.4-L25.9, L28-L54.8, L56, L56.2-L57.9, L59-L64, L64.8-L75.9, L80-L92.9, L94-L99.8, M72.5-M72.6, N49.2-N49.3	035-035.9, 040.0, 078.0-078.19, 102-103.9, 110-111.9, 132-134.9, 136.1, 457.2-457.3, 680-709.3, 709.8-709.9, 728.86, 782-782.9, 785.4, V13.3, V19.4, V42.3, V43.83, V58.77, V59.1, V82.0	035-035.9, 040.0, 078.0-078.19, 102-111.9, 132-134.9, 136.1, 457.2-457.3, 680-709.3, 709.8-709.9, 728.86, 785.4	Non-communicable diseases	Skin and subcutaneous diseases
Soft tissue and other extraosseous sarcomas	1	16	1	1.19209289550781e-07	1	1.19209289550781e-07	16	1	204	204	0	5.96046447753905e-08	4.288626880180536e-07	TRUE	TRUE	soft tissue and other extraosseous sarcomas	Soft tissue and other extraosseous sarcomas	1011	3	C49-C49.9		171-171.9		Non-communicable diseases	Neoplasms	Soft tissue and other extraosseous sarcomas
Stomach cancer	1	15	1	2.38418579101562e-07	0.95	3.57627868652344e-07	16	1	204	204	0	1.19209289550781e-07	6.393952803178253e-07	TRUE	TRUE	stomach cancer	Stomach cancer	414	3	C16-C16.9		151-151.9, 209.23, V10.04		Non-communicable diseases	Neoplasms	Stomach cancer
Stroke	1	16	1	1.19209289550781e-07	1	1.19209289550781e-07	16	1	204	204	0	5.96046447753905e-08	4.288626880180536e-07	TRUE	TRUE	stroke	Stroke	494	3	G45-G46.8, I60-I62, I62.9-I64, I64.1, I65-I69.998	I60-I69.4	430-439.6, V12.54, V17.1	430-437.9	Non-communicable diseases	Cardiovascular diseases	Stroke
Subarachnoid hemorrhage	1	16	1	1.19209289550781e-07	1	1.19209289550781e-07	16	1	204	204	0	5.96046447753905e-08	4.288626880180536e-07	TRUE	TRUE	subarachnoid hemorrhage	Subarachnoid hemorrhage	497	4	I60-I60.9, I67.0-I67.1	I60-I60.9, I67.0-I67.1	430-430.9, 431.0, 437.3	430-430.9, 431.0, 437.3	Non-communicable diseases	Cardiovascular diseases	Stroke	Subarachnoid hemorrhage
Substance use disorders	1	15	-0.752381	0.000113388	-0.7	0.000186326	16	0.0539216	204	11	0	0.9999433061711898	1	FALSE	FALSE	substance use disorders	Substance use disorders	973	2	E24.4, F10-F19.99, G31.2, G62.1, P96.1, R78.0-R78.9, X65-X65.9, Y15-Y15.9	F10.2-F15.99, G31.2, X65-X65.9, Y15-Y15.9	291-292.9, 303-305.93, 790.3, E850.0-E850.29, E860-E860.19, V11.3, V15.8-V15.83, V15.85-V15.86	291.0-291.9, 303.0-305.73, E85.00-E85.029	Non-communicable diseases	Substance use disorders
Syphilis	1	16	-0.889946	5.8838672885031e-06	-0.889946	5.8838672885031e-06	10	0	204	0	0	0.9999970580663556	1	FALSE	FALSE	syphilis	Syphilis	394	4	A50-A53.9, I98.0, K67.2, M73.1-M73.8	A50-A52.9, I98.0	090-097.9	090-096.8	Communicable, maternal, neonatal, and nutritional diseases	HIV/AIDS and sexually transmitted infections	Sexually transmitted infections excluding HIV	Syphilis
Tension-type headache	1	14	-0.67033	0.00102093	-0.416667	0.0273768	16	0	204	0	0	0.9994895331328736	1	FALSE	FALSE	tension-type headache	Tension-type headache	548	4	G44.2-G44.229, G44.4-G44.41	G44.2-G44.229	307.81, 339.1-339.12, 339.3	307.81, 339.1-339.12	Non-communicable diseases	Neurological disorders	Headache disorders	Tension-type headache
Testicular cancer	1	13	-0.717949	0.000792249	-0.616667	0.00101389	16	0.1176470588235294	204	24	0	0.9996038756507916	1	FALSE	FALSE	testicular cancer	Testicular cancer	468	3	C62-C62.92		186-186.9, V10.47-V10.48, V16.43		Non-communicable diseases	Neoplasms	Testicular cancer
Tetanus	1	16	0.883333	2.26497650146484e-06	0.883333	2.26497650146484e-06	16	0.9950980392156864	204	203	0	1.13248825073242e-06	3.930400399600752e-06	TRUE	TRUE	tetanus	Tetanus	340	3	A33-A35.0	A33-A35.0	037-037.9, 771.3, V03.7	037-037.9, 771.3	Communicable, maternal, neonatal, and nutritional diseases	Other infectious diseases	Tetanus
Thyroid cancer	1	14	0.956044	2.50339508056641e-06	0.8	1.89542770385742e-05	16	1	204	204	0	1.251697540283205e-06	4.196031527085744e-06	TRUE	TRUE	thyroid cancer	Thyroid cancer	480	3	C73		193-193.9		Non-communicable diseases	Neoplasms	Thyroid cancer
Total burden related to hepatitis B	1	16	-0.966667	2.24771241619237e-07	-0.966667	2.24771241619237e-07	16	0	204	0	0	0.9999998876143792	1	FALSE	FALSE
Total burden related to hepatitis C	1	16	1	1.19209289550781e-07	1	1.19209289550781e-07	16	1	204	204	0	5.96046447753905e-08	4.288626880180536e-07	TRUE	TRUE
Total burden related to Non-alcoholic fatty liver disease (NAFLD)	1	16	-0.633333	0.00073364	-0.633333	0.00073364	16	0.00490196	204	1	0	0.9996331799484324	1	FALSE	FALSE
Total cancers	1	16	0.983333	1.19209289550781e-07	0.983333	1.19209289550781e-07	16	1	204	204	0	5.96046447753905e-08	4.288626880180536e-07	TRUE	TRUE
Total Cancers excluding Non-melanoma skin cancer	1	15	0.980952	4.76837158203125e-07	0.933333	5.96046447753906e-07	16	1	204	204	0	2.384185791015625e-07	1.082053551307091e-06	TRUE	TRUE
Tracheal, bronchus, and lung cancer	1	14	1	8.34465026855469e-07	0.85	5.48362731933594e-06	16	1	204	204	0	4.172325134277345e-07	1.6195209402787063e-06	TRUE	TRUE	tracheal, bronchus, and lung cancer	Tracheal, bronchus, and lung cancer	426	3	C33, C34-C34.92		162-162.9, 209.21, V10.1-V10.20, V16.1-V16.2, V16.4-V16.40		Non-communicable diseases	Neoplasms	Tracheal, bronchus, and lung cancer
Transport injuries	1	16	-1	8.4297631985919e-08	-1	8.4297631985919e-08	16	0.1470588235294117	204	30	0	1	1	FALSE	FALSE	transport injuries	Transport injuries	688	2	V00-V99.0, W47-W47.	V00-V98.8	E800-E800.3, E801-E801.3, E802-E802.3, E803-E803.3, E804-E804.3, E805-E805.3, E806-E806.3, E807-E807.3, E810.0-E810.7, E811.0-E811.7, E812.0-E812.7, E813.0-E813.7, E814.0-E814.7, E815.0-E815.7, E816.0-E816.7, E817.0-E817.7, E818.0-E818.7, E819.0-E819.7, E820.0-E820.7, E821.0-E821.7, E822.0-E822.7, E823.0-E823.7, E824.0-E824.7, E825.0-E825.7, E826.0-E826.4, E827.0-E827.4, E828.0-E828.4, E829.0-E829.4, E830-E838.9, E840-E849.9, E929.1, V03, V07.8-V07.9, V13, V13.8, V13.9, V15.2, V15.3, V15.9, V19, V42, V42.8, V42.9-V43, V47-V47.1	E80.0-E84.99, E92.91	Injuries	Transport injuries
Trichomoniasis	1	16	-0.783333	2.82549208350247e-05	-0.783333	2.82549208350247e-05	16	0	204	0	0	0.9999858725395824	1	FALSE	FALSE	trichomoniasis	Trichomoniasis	397	4	A59-A59.9	A59-A59.9	131-131.9	131-131.9	Communicable, maternal, neonatal, and nutritional diseases	HIV/AIDS and sexually transmitted infections	Sexually transmitted infections excluding HIV	Trichomoniasis
Tuberculosis	1	16	0.766667	4.18424606323242e-05	0.766667	4.18424606323242e-05	16	0.8529411764705882	204	174	0	2.09212303161621e-05	5.1431357860565165e-05	TRUE	FALSE	tuberculosis	Tuberculosis	297	3	A10-A14, A15 -A18.89, A19-A19.9, B90-B90.9, K67.3, K93.0, M49.0, N74.0-N74.1, P37.0, U84.3	A10-A19.9, B90-B90.9, K67.3, K93.0, M49.0, N74.0-N74.1, P37.0, U84.3	010-019.9, 137-137.9, 320.4, 730.4-730.6, V01.1, V03.2, V12.01, V74.1	010-019.9, 137-137.9, 320.4, 730.4-730.6	Communicable, maternal, neonatal, and nutritional diseases	Respiratory infections and tuberculosis	Tuberculosis
Typhoid and paratyphoid	1	16	-0.816667	1.25858559840708e-05	-0.816667	1.25858559840708e-05	16	0.3333333333333333	204	68	0	0.999994	1	FALSE	FALSE	typhoid and paratyphoid	Typhoid and paratyphoid	958	3	A01-A01.4	A01.0-A01.4	002-002.9	002.0-002.9	Communicable, maternal, neonatal, and nutritional diseases	Enteric infections	Typhoid and paratyphoid
Typhoid fever	1	16	-0.783333	2.82549208350247e-05	-0.783333	2.82549208350247e-05	16	0.3627450980392157	204	74	0	0.9999858725395824	1	FALSE	FALSE	typhoid fever	Typhoid fever	319	4	A01.0-A01.09	A01.0-A01.09	002.0	002.0	Communicable, maternal, neonatal, and nutritional diseases	Enteric infections	Typhoid and paratyphoid	Typhoid fever
Unintentional firearm injuries	1	11	-0.963636	5.16142572450917e-05	0	1	16	0.3480392156862745	204	71	0	0.9999741928713776	1	FALSE	FALSE	unintentional firearm injuries	Unintentional firearm injuries	705	4	W32-W34.9	W32-W34.9	E922-E922.99, E928.7	E92.2-E92.299, E92.87	Injuries	Unintentional injuries	Exposure to mechanical forces	Unintentional firearm injuries
Unintentional injuries	1	9	-1	0.000263261	0.216667	0.26035	16	0.2009803921568627	204	41	0	0.9998683695012004	1	FALSE	FALSE	unintentional injuries	Unintentional injuries	696	2	D69.5-D69.59, D70.1-D70.2, D78-D78.89, D89.81-D89.813, E03.2, E06.4, E09-E09.9, E16.0, E23.1, E24.2, E27.3, E36-E36.8, E66.1, E86.02-E87.99, E89-E89.9, G21.0-G21.19, G24.0-G24.09, G25.1, G25.4, G25.6-G25.79, G62.0, G72.0, G93.7, G96.0, G96.11, G97-G97.9, H02.81-H02.819, H05.33-H05.339, H05.42-H05.53, H44.6-H44.799, H59-H59.89, H91.0-H91.09, H95-H95.9, I95.2-I95.81, I97-I97.9, J70-J70.5, J95-J95.9, K08.5-K08.59, K43-K43.9, K52.0, K62.7, K68.11, K91-K91.9, K94-K95.89, L23.3, L27.0-L27.1, L55-L55.9, L56.0-L56.1, L58-L58.9, L64.0, L76-L76.82, M10.2-M10.29, M60.2-M60.28, M87.1-M87.19, M96-M96.9, N14-N14.4, N30.4-N30.41, N46.021, N46.121, N52.2-N52.39, N65-N65.1, N99-N99.9, P93-P93.8, P96.2, P96.5, R50.2-R50.83, W00-W46.2, W49-X58.9, Y10-Y14.9, Y16-Y19.9, Y40-Y84.9, Y88-Y88.3, Z21.0, Z42-Z51.9, Z88-Z94.0, Z94.6-Z99.9	D69.5-D69.59, D70.1-D70.2, D75.82, D78-D78.89, D89.81-D89.813, E03.2, E06.4, E09-E09.9, E16.0, E23.1, E24.2, E27.3, E36-E36.8, E66.1, E71.43, E89-E89.9, G21.0-G25.79, G62.0-G97.9, H02.81-H02.819, H05.33-H05.339, H05.42-H05.53, H44.6-H44.799, H59-H59.89, H91.0-H91.09, H95-H95.9, I95.2-I97.9, J70-J70.5, J95-J95.9, K08.5-K08.59, K43-K43.9, K52.0, K62.7, K68.11, K91-K91.9, K94-K95.89, L23.3, L27.0-L27.1, L55-L55.9, L56.0-L56.1, L58-L58.9, L64.0, L76-L76.82, M10.2-M10.29, M60.2-M60.28, M87.1-M87.19, M96-M96.9, N14-N14.4, N30.4-N30.41, N46.021-N46.121, N52.2-N52.39, N65-N65.1, N99-N99.9, P93-P93.8, P96.2-P96.5, R50.2-R50.83, W00-X58.9, Y40-Y84.9, Y88-Y88.3, Z21.0, Z42-Z51.9, Z88-Z94.0, Z94.6-Z99.9	244.0-244.1, 244.3, 251.3, 253.7, 279.5-279.53, 331.81, 333.92, 349-349.9, 357.6, 359.24, 360.5-360.69, 374.86, 376.6, 379.6-379.63, 440.3-440.32, 457.0, 458.2-458.29, 518.6-518.7, 519.0-519.1, 525.6-525.79, 526.62-526.63, 530.86-530.87, 536.4-536.49, 539-539.9, 551.2-551.29, 552.2-552.29, 553.2-553.29, 564.2-564.4, 569.6-569.8, 579.3, 595.82, 596.81-596.83, 598.2, 612-612.1, 709.4, 770.1-770.18, 779.4-779.5, 780.62-780.66, 995.89, E850.3-E858.99, E862-E869.99, E870-E876.9, E878-E879.9, E880-E886.99, E888-E928.89, E929.2-E929.5, E930-E949.9, V44-V45, V45.2-V45.4, V45.7, V45.77, V45.79-V45.8, V45.87-V45.89	244.0-244.1, 244.3, 251.3, 253.7, 279.5-279.53, 331.81, 333.92, 349-349.9, 357.6-359.24, 360.5-360.69, 374.86, 376.6, 379.6-379.63, 440.3-440.32, 457.0, 458.2-458.29, 518.6-519.1, 525.6-525.79, 526.62-526.63, 530.86-530.87, 536.4-536.49, 539-539.9, 551.2-551.29, 552.2-552.29, 553.2-553.29, 564.2-564.4, 569.6-569.8, 579.3, 595.82, 596.81-596.83, 598.2, 612-612.1, 709.4, 770.1-770.18, 779.4-780.66, 995.89, E85.6-E92.889, E92.93-E94.99, V44-V45.89	Injuries	Unintentional injuries
Upper digestive system diseases	1	11	1	2.62260437011719e-05	0.516667	0.00602579	16	1	204	204	0	1.311302185058595e-05	3.3637751703677e-05	TRUE	TRUE	upper digestive system diseases	Upper digestive system diseases	992	3	K21-K21.9, K22.7-K22.719, K25-K30, R12	K20-K30, K92.0-K92.2, R12-R12	530.11, 530.7-530.85, 530.89-536.3, 536.8-536.9, 787.1	530-530.85, 530.89-536.3, 536.8-536.9, 578-578.9, 787.1-787.1	Non-communicable diseases	Digestive diseases	Upper digestive system diseases
Upper respiratory infections	1	15	-0.980952	4.47181918161732e-07	-0.933333	5.80786320369953e-07	16	0	204	0	0	0.9999997764090408	1	FALSE	FALSE	upper respiratory infections	Upper respiratory infections	328	3	J00-J06.9, J36-J36.0	J00-J06.9, J36-J36.0	460-465.9, 475-475.9	460-465.9, 475-475.9	Communicable, maternal, neonatal, and nutritional diseases	Respiratory infections and tuberculosis	Upper respiratory infections
Urinary diseases and male infertility	1	9	1	0.000263214	0.2	0.300427	16	0.6764705882352942	204	138	0	0.000131607	0.000287586	TRUE	FALSE	urinary diseases and male infertility	Urinary diseases and male infertility	594	3	N10-N13.9, N15, N15.1-N16.8, N19.0-N29, N29.1-N30.31, N30.8-N46.02, N46.022-N46.12, N46.122-N49.1, N49.8-N52.1, N52.8-N59, N66-N69, N78-N79, R86-R86.9	N10-N13.6, N15, N15.1-N16.8, N20-N30.31, N30.8-N40.9	588-595.81, 595.89-596.8, 596.89-598.1, 598.8-609, 788.3-788.39, 788.91, V13.0-V13.02, V26.5, V26.52, V45.74, V47.4, V58.76	590-595.81, 595.89-595.9, 597-597.9, 599.0-600.91	Non-communicable diseases	Other non-communicable diseases	Urinary diseases and male infertility
Urinary tract infections and interstitial nephritis	1	6	0.6	0.132855	0.1	0.620425	16	0.4607843137254901	204	94	0	0.0664275	0.1224756464362143	FALSE	FALSE	urinary tract infections and interstitial nephritis	Urinary tract infections and interstitial nephritis	595	4	N10-N12.9, N13.6, N15, N15.1-N16.8, N30-N30.31, N30.8-N30.91, N34-N34.3, N39.0	N10-N13.6, N15, N15.1-N16.8, N30-N30.31, N30.8-N39.0	590-590.9, 595-595.81, 595.89-595.9, 597-597.9, 599.0	590-590.9, 595-595.81, 595.89-595.9, 597-597.9, 599.0	Non-communicable diseases	Other non-communicable diseases	Urinary diseases and male infertility	Urinary tract infections and interstitial nephritis
Urolithiasis	1	9	0.944444	0.000580668	-0.0666667	0.752642	16	1	204	204	0	0.000290334	0.000594782	TRUE	TRUE	urolithiasis	Urolithiasis	596	4	N20-N23.0	N20-N23.0	592-592.9, 594-594.9	592-594.9	Non-communicable diseases	Other non-communicable diseases	Urinary diseases and male infertility	Urolithiasis
Urticaria	1	16	-0.716667	0.00012976	-0.716667	0.00012976	16	0.1470588235294117	204	30	0	0.9999351200385718	1	FALSE	FALSE	urticaria	Urticaria	664	3	L50-L50.9	L50-L50.9	708-708.9	708-708.9	Non-communicable diseases	Skin and subcutaneous diseases	Urticaria
Uterine cancer	1	14	0.956044	2.50339508056641e-06	0.833333	8.34465026855469e-06	16	1	204	204	0	1.251697540283205e-06	4.196031527085744e-06	TRUE	TRUE	uterine cancer	Uterine cancer	435	3	C54-C54.3, C54.8-C54.9		182-182.9		Non-communicable diseases	Neoplasms	Uterine cancer
Uterine fibroids	1	14	-0.714286	0.000458888	-0.566667	0.00255704	16	0	204	0	0	0.9997705558635062	1	FALSE	FALSE	uterine fibroids	Uterine fibroids	604	4	D25-D26	D25-D26	218-218.9	218-218.9	Non-communicable diseases	Other non-communicable diseases	Gynecological diseases	Uterine fibroids
Varicella and herpes zoster	1	16	0.983333	1.19209289550781e-07	0.983333	1.19209289550781e-07	16	1	204	204	0	5.96046447753905e-08	4.288626880180536e-07	TRUE	TRUE	varicella and herpes zoster	Varicella and herpes zoster	342	3	B01-B02.9	B01-B02.9	052-053.9, V01.71-V01.79, V05.4	052-053.9	Communicable, maternal, neonatal, and nutritional diseases	Other infectious diseases	Varicella and herpes zoster
Vascular intestinal disorders	1	16	0.95	3.57627868652344e-07	0.95	3.57627868652344e-07	16	1	204	204	0	1.78813934326172e-07	8.647559119052581e-07	TRUE	TRUE	vascular intestinal disorders	Vascular intestinal disorders	533	3	K55-K55.9	K55-K55.9	557-557.9, 569.84-569.86	557-557.9, 569.84-569.86	Non-communicable diseases	Digestive diseases	Vascular intestinal disorders
Venomous animal contact	1	15	-0.961905	7.47044339277636e-07	-0.9	1.45434341902728e-06	16	0.1519607843137254	204	31	0	0.9999996264778304	1	FALSE	FALSE	venomous animal contact	Venomous animal contact	710	4	W52.3	W52.3, X20-X29.9		E90.5-E90.599	Injuries	Unintentional injuries	Animal contact	Venomous animal contact
Viral skin diseases	1	16	-0.8	1.89310921996366e-05	-0.8	1.89310921996366e-05	16	0.0147059	204	3	0	0.9999905344539002	1	FALSE	FALSE	viral skin diseases	Viral skin diseases	660	3	B07-B09	B07-B08.1	078.0-078.19	078.0-078.19	Non-communicable diseases	Skin and subcutaneous diseases	Viral skin diseases
Visceral leishmaniasis	1	16	-0.833333	8.30258341011358e-06	-0.833333	8.30258341011358e-06	16	0	204	0	0	0.9999958487082948	1	FALSE	FALSE	visceral leishmaniasis	Visceral leishmaniasis	348	4	B55.0	B55.0	085.0	085.0	Communicable, maternal, neonatal, and nutritional diseases	Neglected tropical diseases and malaria	Leishmaniasis	Visceral leishmaniasis
Vitamin A deficiency	1	16	-1	8.4297631985919e-08	-1	8.4297631985919e-08	16	0.0833333	204	17	0	1	1	FALSE	FALSE	vitamin a deficiency	Vitamin A deficiency	389	3	E50-E50.9, E64.1	E50.0-E50.7	264-264.9	264.0-264.6	Communicable, maternal, neonatal, and nutritional diseases	Nutritional deficiencies	Vitamin A deficiency
Yellow fever	1	16	-1	8.4297631985919e-08	-1	8.4297631985919e-08	16	0	204	0	0	1	1	FALSE	FALSE	yellow fever	Yellow fever	358	3	A95-A95.9		060-060.9, V04.4, V73.4		Communicable, maternal, neonatal, and nutritional diseases	Neglected tropical diseases and malaria	Yellow fever
Zika virus	1	12	-0.636364	0.0049315	-0.15	0.444044	16	0.0196078	204	4	0	0.9975342487450688	1	FALSE	FALSE	zika virus	Zika virus	935	3	U06-U06.9		066.3		Communicable, maternal, neonatal, and nutritional diseases	Neglected tropical diseases and malaria	Zika virus

### Sheet: ST11, Selected ARDs female
Supplementary Table 11. Age-related disease codings, female population
df_name	window_optimum_start	window_optimum_end	MK_Tau_opt	MK_p_value_opt	MK_Tau	MK_p_value	Unique_Observations	prop_sig	n_countries	pos_sig	neg_sig	p_one	q_bh	ARD_BH	ARD_selected	_key_GBD	Cause Name	Cause ID	Cause Hierarchy Level	ICD10	ICD10 Used in Hospital/Claims Analyses	ICD9	ICD9 Used in Hospital/Claims Analyses	cause_level_1	cause_level_2	cause_level_3	cause_level_4	icd_token_count
Acne vulgaris	1	16	-1	8.4297631985919e-08	-1	8.4297631985919e-08	16	0	204	0	0	1	1	FALSE	FALSE	acne vulgaris	Acne vulgaris	661	3	L70-L70.9	L70-L70.9	706.0-706.1	706.0-706.1	Non-communicable diseases	Skin and subcutaneous diseases	Acne vulgaris		4
Acute glomerulonephritis	1	11	0.927273	9.918212890625e-05	0.383333	0.0427635	16	0.8480392156862745	204	173	0	4.9591064453125e-05	0.000118693	TRUE	FALSE	acute glomerulonephritis	Acute glomerulonephritis	588	3	N00-N01.9	N00-N01.9	580-580.9	580-580.9	Non-communicable diseases	Diabetes and kidney diseases	Acute glomerulonephritis		4
Acute hepatitis	1	15	-0.942857	1.23622214687202e-06	-0.883333	2.2745323349227e-06	16	0.0196078	204	4	0	0.9999993818889266	1	FALSE	FALSE	acute hepatitis	Acute hepatitis	400	3	B15-B19.9, B94.2, P35.3		070-070.9, V02.6-V02.69, V05.3		Communicable, maternal, neonatal, and nutritional diseases	Other infectious diseases	Acute hepatitis		6
Acute hepatitis A	1	16	-0.833333	8.30258341011358e-06	-0.833333	8.30258341011358e-06	16	0.0343137	204	7	0	0.9999958487082948	1	FALSE	FALSE	acute hepatitis a	Acute hepatitis A	401	4	B15-B15.9		070.0-070.1		Communicable, maternal, neonatal, and nutritional diseases	Other infectious diseases	Acute hepatitis	Acute hepatitis A	2
Acute hepatitis B	1	16	-0.966667	2.24771241619237e-07	-0.966667	2.24771241619237e-07	16	0	204	0	0	0.9999998876143792	1	FALSE	FALSE	acute hepatitis b	Acute hepatitis B	402	4	B16-B16.9, B17.0, B18.0-B18.1, B19.1-B19.11		070.2-070.31, 070.42, 070.52		Communicable, maternal, neonatal, and nutritional diseases	Other infectious diseases	Acute hepatitis	Acute hepatitis B	7
Acute hepatitis C	1	16	1	1.19209289550781e-07	1	1.19209289550781e-07	16	1	204	204	0	5.96046447753905e-08	3.551950260084496e-07	TRUE	TRUE	acute hepatitis c	Acute hepatitis C	403	4	B17.1-B17.11, B18.2, B19.2-B19.21		070.41, 070.44, 070.51, 070.7-070.71		Communicable, maternal, neonatal, and nutritional diseases	Other infectious diseases	Acute hepatitis	Acute hepatitis C	7
Acute hepatitis E	1	8	-1	0.000836627	0.133333	0.499461	16	0.1764705882352941	204	36	0	0.9995816865703092	1	FALSE	FALSE	acute hepatitis e	Acute hepatitis E	404	4	B17.2		070.43, 070.53		Communicable, maternal, neonatal, and nutritional diseases	Other infectious diseases	Acute hepatitis	Acute hepatitis E	3
Acute lymphoid leukemia	1	16	0.783333	2.82526016235352e-05	0.783333	2.82526016235352e-05	16	0.8186274509803921	204	167	0	1.41263008117676e-05	3.71610796129382e-05	TRUE	FALSE	acute lymphoid leukemia	Acute lymphoid leukemia	845	4	C91.0-C91.02, C91.2-C91.32, C91.6-C91.62		204.0-204.02		Non-communicable diseases	Neoplasms	Leukemia	Acute lymphoid leukemia	4
Acute myeloid leukemia	1	15	1	2.38418579101562e-07	0.95	3.57627868652344e-07	16	1	204	204	0	1.19209289550781e-07	5.899849584547127e-07	TRUE	TRUE	acute myeloid leukemia	Acute myeloid leukemia	847	4	C92.0-C92.02, C92.3-C92.62, C93.0-C93.02, C94.0-C94.02, C94.2-C94.22, C94.4-C94.5		205.0-205.02, 205.2-205.32, 206.0-206.02, 207.0-207.02, 207.2-207.82		Non-communicable diseases	Neoplasms	Leukemia	Acute myeloid leukemia	11
Adverse effects of medical treatment	1	16	1	1.19209289550781e-07	1	1.19209289550781e-07	16	0.9803921568627452	204	200	0	5.96046447753905e-08	3.551950260084496e-07	TRUE	TRUE	adverse effects of medical treatment	Adverse effects of medical treatment	708	3	D69.5-D69.59, D70.1-D70.2, D78-D78.89, D89.81-D89.813, E03.2, E06.4, E09-E09.9, E16.0, E23.1, E24.2, E27.3, E36-E36.8, E66.1, E87.0-E87.99, E89-E89.9, G21.0-G21.19, G24.0-G24.09, G25.1, G25.4, G25.6-G25.79, G62.0, G72.0, G93.7, G96.0, G96.11, G97-G97.9, H05.33-H05.339, H05.42-H05.53, H59-H59.89, H91.0-H91.09, H95-H95.9, I95.2-I95.81, I97-I97.9, J70-J70.4, J95-J95.9, K08.5-K08.59, K43-K43.9, K52.0, K62.7, K68.11, K91-K91.9, K94-K95.89, L23.3, L27.0-L27.1, L56.0-L56.1, L64.0, L76-L76.82, M10.2-M10.29, M87.1-M87.19, M96-M96.9, N14-N14.4, N30.4-N30.41, N46.021, N46.121, N52.2-N52.39, N65-N65.1, N99-N99.9, P93-P93.8, P96.2, P96.5, R50.2-R50.83, Y40-Y84.9, Y88-Y88.3, Z21.0, Z42-Z51.9, Z88-Z94.0, Z94.6-Z99.9	D69.5-D69.59, D70.1-D70.2, D75.82, D78-D78.89, D89.81-D89.813, E03.2, E06.4, E09-E09.9, E16.0, E23.1, E24.2, E27.3, E36-E36.8, E66.1, E71.43, E89-E89.9, G21.0-G25.79, G62.0-G97.9, H05.33-H05.339, H05.42-H05.53, H59-H59.89, H91.0-H91.09, H95-H95.9, I95.2-I97.9, J70-J70.4, J95-J95.9, K08.5-K08.59, K43-K43.9, K52.0, K62.7, K68.11, K91-K91.9, K94-K95.89, L23.3, L27.0-L27.1, L56.0-L56.1, L64.0, L76-L76.82, M10.2-M10.29, M87.1-M87.19, M96-M96.9, N14-N14.4, N30.4-N30.41, N46.021-N46.121, N52.2-N52.39, N65-N65.1, N99-N99.9, P93-P93.8, P96.2-P96.5, R50.2-R50.83, Y40-Y84.9, Y88-Y88.3, Z21.0, Z42-Z51.9, Z88-Z94.0, Z94.6-Z99.9	244.0-244.1, 244.3, 251.3, 253.7, 279.5-279.53, 331.81, 333.92, 349-349.9, 357.6, 359.24, 379.6-379.63, 440.3-440.32, 457.0, 458.2-458.29, 518.6-518.7, 519.0-519.1, 525.6-525.79, 526.62-526.63, 530.86-530.87, 536.4-536.49, 539-539.9, 551.2-551.29, 552.2-552.29, 553.2-553.29, 564.2-564.4, 569.6-569.8, 579.3, 595.82, 596.81-596.83, 598.2, 612-612.1, 779.4-779.5, 780.62-780.66, 995.89, E870-E876.9, E878-E879.9, E930-E949.9, V44-V45, V45.2-V45.4, V45.7, V45.77, V45.79-V45.8, V45.87-V45.89	244.0-244.1, 244.3, 251.3, 253.7, 279.5-279.53, 331.81, 333.92, 349-349.9, 357.6-359.24, 379.6-379.63, 440.3-440.32, 457.0, 458.2-458.29, 518.6-519.1, 525.6-525.79, 526.62-526.63, 530.86-530.87, 536.4-536.49, 539-539.9, 551.2-551.29, 552.2-552.29, 553.2-553.29, 564.2-564.4, 569.6-569.8, 579.3, 595.82, 596.81-596.83, 598.2, 612-612.1, 779.4-780.66, 995.89, E87.0-E87.99, E93.0-E94.99, V44-V45.89	Injuries	Unintentional injuries	Adverse effects of medical treatment		200
African trypanosomiasis	1	16	-0.95	3.62729480229973e-07	-0.95	3.62729480229973e-07	16	0.1127450980392156	204	23	0	1	1	FALSE	FALSE	african trypanosomiasis	African trypanosomiasis	350	3	B56-B56.9		086.3-086.9, V75.3		Communicable, maternal, neonatal, and nutritional diseases	Neglected tropical diseases and malaria	African trypanosomiasis		3
Alcohol use disorders	1	14	-0.736264	0.000302484	-0.6	0.00139058	16	0.0441176	204	9	0	0.9998487577831838	1	FALSE	FALSE	alcohol use disorders	Alcohol use disorders	560	3	E24.4, F10-F10.99, G31.2, G62.1, R78.0, X65-X65.9, Y15-Y15.9	F10.2-F10.8, G31.2, X65-X65.9, Y15-Y15.9	291-291.9, 303-303.93, 305-305.03, 790.3, E860-E860.19, V11.3	291.0-291.9, 303.0-303.93	Non-communicable diseases	Substance use disorders	Alcohol use disorders		19
All causes	1	9	-0.833333	0.00249903	0.2	0.300427	16					0.9987504854798316	1	FALSE	FALSE													0
Alopecia areata	1	16	-0.766667	4.18450799770653e-05	-0.766667	4.18450799770653e-05	16	0	204	0	0	0.9999790774600116	1	FALSE	FALSE	alopecia areata	Alopecia areata	662	3	L63-L63.9	L63-L63.9	704.0-704.09	704.0-704.09	Non-communicable diseases	Skin and subcutaneous diseases	Alopecia areata		4
Alzheimer's disease and other dementias	1	16	0.974679	2.38418579101562e-07	0.974679	2.38418579101562e-07	13	1	204	204	0	1.19209289550781e-07	5.899849584547127e-07	TRUE	TRUE	alzheimer's disease and other dementias	Alzheimer's disease and other dementias	543	3	F00-F02.0, F02.8-F03.91, F06.2, G30-G31.1, G31.8-G32.89	F00-F02.0, F02.8-F06.2, G30-G31.1, G31.8-G32.89	290-290.9, 294.0-294.9, 331-331.2, 331.6-331.7, 331.82, 331.89-331.9	290-290.9, 294.0-294.9, 331-331.7, 331.82-331.9	Non-communicable diseases	Neurological disorders	Alzheimer's disease and other dementias		19
Amphetamine use disorders	1	12	-1	8.30312183097703e-06	-0.533333	0.00456226	16	0	204	0	0	0.9999958484390844	1	FALSE	FALSE	amphetamine use disorders	Amphetamine use disorders	564	4	F15-F15.99	F15-F15.99	304.4-304.43, 305.7-305.73	304.4-304.43, 305.7-305.73	Non-communicable diseases	Substance use disorders	Drug use disorders	Amphetamine use disorders	6
Animal contact	1	16	-0.95	3.62729480229973e-07	-0.95	3.62729480229973e-07	16	0.0686275	204	14	0	1	1	FALSE	FALSE	animal contact	Animal contact	709	3	W52.0-W64.9, X20-X29.9	W52.0-W64.9, X20-X29.9	E905-E906.99	E90.5-E90.699	Injuries	Unintentional injuries	Animal contact		6
Anorexia nervosa	1	16	-0.790569	0.000115366	-0.790569	0.000115366	7	0	204	0	0	0.9999423171830132	1	FALSE	FALSE	anorexia nervosa	Anorexia nervosa	573	4	F50.0-F50.1	F50.0-F50.1	307.1	307.1	Non-communicable diseases	Mental disorders	Eating disorders	Anorexia nervosa	4
Anxiety disorders	1	16	-0.9	1.45434341902728e-06	-0.9	1.45434341902728e-06	16	0	204	0	0	0.9999992728282904	1	FALSE	FALSE	anxiety disorders	Anxiety disorders	571	3	F40-F44.9, F93-F93.2	F40-F44.9	300-300.3, 308-309.9	300-300.3, 308-309.9	Non-communicable diseases	Mental disorders	Anxiety disorders		7
Appendicitis	1	16	-0.933333	5.80786320369953e-07	-0.933333	5.80786320369953e-07	16	0	204	0	0	0.9999997096068398	1	FALSE	FALSE	appendicitis	Appendicitis	529	3	K35-K37.9	K35-K37.9	540-542.9	540-542.9	Non-communicable diseases	Digestive diseases	Appendicitis		4
Asbestosis	1	16	0.983333	1.19209289550781e-07	0.983333	1.19209289550781e-07	16	0.9950980392156864	204	203	0	5.96046447753905e-08	3.551950260084496e-07	TRUE	TRUE	asbestosis	Asbestosis	512	4	J61-J61.0, J92.0	J61-J61.0, J92.0-J92.0	501-501.9	501-501.9	Non-communicable diseases	Chronic respiratory diseases	Pneumoconiosis	Asbestosis	6
Asthma	1	16	0.666667	0.00037539	0.666667	0.00037539	16	0.6470588235294118	204	132	0	0.000187695	0.000418374	TRUE	FALSE	asthma	Asthma	515	3	J45-J46.0	J45-J46.0	493-493.92, V17.5	493-493.92	Non-communicable diseases	Chronic respiratory diseases	Asthma		5
Atopic dermatitis	1	13	0.794872	0.000198007	0.366667	0.0528716	16	0.8529411764705882	204	174	0	9.900331497192e-05	0.000225851	TRUE	FALSE	atopic dermatitis	Atopic dermatitis	977	4	L20-L20.9	L20-L20.9	691-691.8	691-691.8	Non-communicable diseases	Skin and subcutaneous diseases	Dermatitis	Atopic dermatitis	4
Atrial fibrillation and flutter	1	16	0.995825	1.19209289550781e-07	0.995825	1.19209289550781e-07	15	1	204	204	0	5.96046447753905e-08	3.551950260084496e-07	TRUE	TRUE	atrial fibrillation and flutter	Atrial fibrillation and flutter	500	3	I48-I48.92	I48-I48.92	427.3-427.32	427.3-427.32	Non-communicable diseases	Cardiovascular diseases	Atrial fibrillation and flutter		4
Bacterial skin diseases	1	16	0.8	1.89542770385742e-05	0.8	1.89542770385742e-05	16	0.9264705882352942	204	189	0	9.4771385192871e-06	2.7130631839527773e-05	TRUE	FALSE	bacterial skin diseases	Bacterial skin diseases	980	3	A46-A46.0, A66-A67.3, A67.9, I89.1-I89.8, L00-L05.92, L08-L08.9, L30.3-L30.4, L88, L97-L98.499, M72.5-M72.6, N49.2-N49.3	A46-A46.0, A66-A67.9, I89.1-I89.8, L00-L08.9, L30.3-L30.4, L88, L97-L98.499, M72.5-M72.6, N49.2-N49.3	035-035.9, 040.0, 102-103.9, 457.2-457.3, 680-689, 728.86, 785.4	035-035.9, 040.0, 102-103.9, 457.2-457.3, 680-689, 728.86, 785.4	Non-communicable diseases	Skin and subcutaneous diseases	Bacterial skin diseases		34
Benign and in situ cervical and uterine neoplasms	1	15	-0.790476	4.95058411615901e-05	-0.75	6.14938617218286e-05	16	0.0441176	204	9	0	0.9999752470794192	1	FALSE	FALSE	benign and in situ cervical and uterine neoplasms	Benign and in situ cervical and uterine neoplasms	966	4	D06-D06.9, D07.0, D26.0-D26.9, D39.0, N84.0-N84.1, N87-N87.9	D06-D06.9, D07.0, D26.0-D26.9, D39.0, N84.0-N84.1, N87-N87.9	219-219.9, 233.1-233.2, 622.1-622.2, 622.7	219-219.9, 233.1-233.2, 622.1-622.2, 622.7	Non-communicable diseases	Neoplasms	Other neoplasms	Benign and in situ cervical and uterine neoplasms	20
Benign and in situ intestinal neoplasms	1	11	1	2.62260437011719e-05	0.6	0.00139058	16	1	204	204	0	1.311302185058595e-05	3.512846220523942e-05	TRUE	TRUE	benign and in situ intestinal neoplasms	Benign and in situ intestinal neoplasms	965	4	C75.90-C75.92, D01-D01.9, D12-D12.9, D13.3-D13.39, D13.9, D37.2-D37.5, E34.0, K62.0-K62.3, K63.5	D01-D01.9, D12-D12.9, D13.3-D13.39, D13.9, D37.2-D37.5, D3A.010-D3A.029, E34.0, K62.0-K62.1, K63.5	209.4-209.57, 211.2-211.4, 230.3-230.7, 235.2, 236.0, 569.0, 610-610.9	209.4-209.57, 211.2-211.4, 230.3-230.7, 235.2, 236.0, 569.0	Non-communicable diseases	Neoplasms	Other neoplasms	Benign and in situ intestinal neoplasms	31
Bipolar disorder	1	16	-0.7	0.000186326	-0.7	0.000186326	16	0.00490196	204	1	0	0.9999068369652376	1	FALSE	FALSE	bipolar disorder	Bipolar disorder	570	3	F30-F31.9, F34.0	F30-F31.9, F34.0	296-296.16, 296.4-296.81	296-296.16, 296.4-296.81	Non-communicable diseases	Mental disorders	Bipolar disorder		8
Bladder cancer	1	16	1	1.19209289550781e-07	1	1.19209289550781e-07	16	1	204	204	0	5.96046447753905e-08	3.551950260084496e-07	TRUE	TRUE	bladder cancer	Bladder cancer	474	3	C67-C67.9		188-188.9, V10.51, V16.52, V76.3		Non-communicable diseases	Neoplasms	Bladder cancer		5
Brain and central nervous system cancer	1	16	0.983333	1.19209289550781e-07	0.983333	1.19209289550781e-07	16	1	204	204	0	5.96046447753905e-08	3.551950260084496e-07	TRUE	TRUE	brain and central nervous system cancer	Brain and central nervous system cancer	477	3	C70-C70.1, C70.9-C72.9		191-191.9		Non-communicable diseases	Neoplasms	Brain and central nervous system cancer		3
Breast cancer	1	16	0.95	3.57627868652344e-07	0.95	3.57627868652344e-07	16	1	204	204	0	1.78813934326172e-07	8.158385753631598e-07	TRUE	TRUE	breast cancer	Breast cancer	429	3	C50-C50.629, C50.8-C50.929		174-175.9, V10.3, V16.3		Non-communicable diseases	Neoplasms	Breast cancer		5
Bulimia nervosa	1	16	-0.67082	0.00155835	-0.67082	0.00155835	5	0	204	0	0	0.9992208241019398	1	FALSE	FALSE	bulimia nervosa	Bulimia nervosa	574	4	F50.2-F50.5	F50.2-F50.5	307.51, 307.54	307.51-307.54	Non-communicable diseases	Mental disorders	Eating disorders	Bulimia nervosa	5
Burkitt lymphoma	1	16	0.983333	1.19209289550781e-07	0.983333	1.19209289550781e-07	16	0.9901960784313726	204	202	0	5.96046447753905e-08	3.551950260084496e-07	TRUE	TRUE	burkitt lymphoma	Burkitt lymphoma	1006	4	C83.7-C83.80		200.2-200.28		Non-communicable diseases	Neoplasms	Non-Hodgkin lymphoma	Burkitt lymphoma	2
Cannabis use disorders	1	16	-0.935414	1.41496866490343e-06	-0.935414	1.41496866490343e-06	11	0	204	0	0	0.9999992925156675	1	FALSE	FALSE	cannabis use disorders	Cannabis use disorders	565	4	F12-F12.99	F12-F12.99	304.3-304.33	304.3-304.33	Non-communicable diseases	Substance use disorders	Drug use disorders	Cannabis use disorders	4
Cardiomyopathy and myocarditis	1	16	1	1.19209289550781e-07	1	1.19209289550781e-07	16	1	204	204	0	5.96046447753905e-08	3.551950260084496e-07	TRUE	TRUE	cardiomyopathy and myocarditis	Cardiomyopathy and myocarditis	499	3	B33.2-B33.20, B33.22-B33.24, D86.85, I40-I41.8, I42-I43.8, I51.4-I51.6	B33.2-B33.20, B33.22-B33.24, I40-I41.8, I51.4-I51.6	074.2, 074.23, 422-422.99, 425-425.5, 425.7-425.9, 429.0-429.1	074.2, 074.23, 422-422.99, 429.0-429.1	Non-communicable diseases	Cardiovascular diseases	Cardiomyopathy and myocarditis		20
Cardiovascular diseases	1	16	0.983333	1.19209289550781e-07	0.983333	1.19209289550781e-07	16	1	204	204	0	5.96046447753905e-08	3.551950260084496e-07	TRUE	TRUE	cardiovascular diseases	Cardiovascular diseases	491	2	B33.2-B33.24, D86.85, G45-G46.8, I00.0-I01.9, I02.0, I03-I11.9, I14-I27.0, I27.2-I83.93, I86-I89.0, I89.9-I95.1, I98, I98.4-ID5.9, K75.1, R00-R01.2, R07-R07.9	A32.82, B33.2-B33.24, B37.6, I01-I09.9, I20-I27.0, I33-I73.9	074.2, 074.21-074.23, 391-391.9, 392.0, 393-398.99, 402-402.91, 410-416.0, 417-417.9, 420-425.5, 425.7-440.29, 440.4-445.89, 447-454.9, 456, 456.3-457, 457.1, 457.8-458.1, 459-459.9, 785-785.3, V12.5-V12.59, V15.1, V17.1, V17.3-V17.49, V42.1-V42.2, V43.2-V43.5, V45.0-V45.09, V45.81-V45.82, V47.2, V58.61, V58.63, V58.66, V58.73, V81-V81.2	074.2-074.23, 112.81-115.94, 391-398.99, 410-416.0, 421-440.29, 440.4-443.9	Non-communicable diseases	Cardiovascular diseases			59
Caries of permanent teeth	1	16	-1	8.4297631985919e-08	-1	8.4297631985919e-08	16	0	204	0	0	1	1	FALSE	FALSE	caries of permanent teeth	Caries of permanent teeth	682	4	K02-K02.9	K02-K02.9	521.0-521.09	521.0-521.09	Non-communicable diseases	Other non-communicable diseases	Oral disorders	Caries of permanent teeth	4
Cellulitis	1	14	0.978022	1.43051147460938e-06	0.883333	2.26497650146484e-06	16	1	204	204	0	7.1525573730469e-07	2.547008235280116e-06	TRUE	TRUE	cellulitis	Cellulitis	656	4	L03-L03.91, M72.5-M72.6	L03-L03.91, M72.5-M72.6	681-682.9, 728.86	681-682.9, 728.86	Non-communicable diseases	Skin and subcutaneous diseases	Bacterial skin diseases	Cellulitis	8
Cervical cancer	1	9	0.944444	0.000580668	0.133333	0.499461	16	0.9901960784313726	204	202	0	0.000290334	0.000623365	TRUE	TRUE	cervical cancer	Cervical cancer	432	3	C53-C53.9		180-180.9, V10.41, V72.32		Non-communicable diseases	Neoplasms	Cervical cancer		4
Chagas disease	1	16	-0.966667	2.24771241619237e-07	-0.966667	2.24771241619237e-07	16	0.0147059	204	3	0	0.9999998876143792	1	FALSE	FALSE	chagas disease	Chagas disease	346	3	B57-B57.5, K93.1		086-086.2, 425.6		Communicable, maternal, neonatal, and nutritional diseases	Neglected tropical diseases and malaria	Chagas disease		4
Chlamydial infection	1	16	-0.916667	9.2266270712571e-07	-0.916667	9.2266270712571e-07	16	0	204	0	0	0.9999995386686464	1	FALSE	FALSE	chlamydial infection	Chlamydial infection	395	4	A55-A56.8, K67.0, N74.4	A55-A56.11, K67.0, N74.4	099.41, 099.5	099.41-099.5	Communicable, maternal, neonatal, and nutritional diseases	HIV/AIDS and sexually transmitted infections	Sexually transmitted infections excluding HIV	Chlamydial infection	9
Chronic hepatitis B including cirrhosis	1	16	-1	8.4297631985919e-08	-1	8.4297631985919e-08	16	0	204	0	0	1	1	FALSE	FALSE													0
Chronic hepatitis C including cirrhosis	1	16	1	1.19209289550781e-07	1	1.19209289550781e-07	16	1	204	204	0	5.96046447753905e-08	3.551950260084496e-07	TRUE	TRUE	cirrhosis and other chronic liver diseases due to hepatitis c	Cirrhosis and other chronic liver diseases due to hepatitis C	523	4					Non-communicable diseases	Digestive diseases	Cirrhosis and other chronic liver diseases	Cirrhosis and other chronic liver diseases due to hepatitis C	0
Chronic kidney disease	1	14	0.978022	1.43051147460938e-06	0.85	5.48362731933594e-06	16	1	204	204	0	7.1525573730469e-07	2.547008235280116e-06	TRUE	TRUE	chronic kidney disease	Chronic kidney disease	589	3	D63.1, E08.2-E08.29, E10.2-E10.29, E11.2-E11.29, E12.2, E13.2-E13.29, E14.2, I12-I13.9, N02-N08.8, N15.0, N17-N19, Q60-Q63.2, Q63.8-Q63.9, Q64.2-Q64.9	D63.1, E08.2-E08.29, E10.2-E10.29, E11.2-E11.29, E12.2, E13.2-E13.29, E14.2, I12-I13.9, N02-N08.8, N15.0, N17-N19, P96.0-P96.0	249.4-249.41, 250.4-250.49, 285.21, 403-404.93, 581-587.9, 753.0-753.4, 753.6-753.9, V13.03-V13.09, V18.6, V18.69, V42.0, V45.1-V45.12, V45.73, V56-V56.8, V59.4, V81.5-V81.6	249.4-249.41, 250.4-250.49, 285.21, 403-404.93, 581-587.9	Non-communicable diseases	Diabetes and kidney diseases	Chronic kidney disease		47
Chronic kidney disease due to diabetes mellitus type 1	1	9	0.888889	0.00122941	-0.05	0.821892	16	0.7303921568627451	204	149	0	0.000614703	0.00123788	TRUE	FALSE	chronic kidney disease due to diabetes mellitus type 1	Chronic kidney disease due to diabetes mellitus type 1	997	4			250.4, 250.41, 250.43-250.49		Non-communicable diseases	Diabetes and kidney diseases	Chronic kidney disease	Chronic kidney disease due to diabetes mellitus type 1	3
Chronic kidney disease due to diabetes mellitus type 2	1	13	0.974359	4.76837158203125e-06	0.683333	0.000265479	16	1	204	204	0	2.384185791015625e-06	7.822272482882724e-06	TRUE	TRUE	chronic kidney disease due to diabetes mellitus type 2	Chronic kidney disease due to diabetes mellitus type 2	998	4			250.40, 250.42		Non-communicable diseases	Diabetes and kidney diseases	Chronic kidney disease	Chronic kidney disease due to diabetes mellitus type 2	2
Chronic kidney disease due to glomerulonephritis	1	10	0.866667	0.000676751	-0.0666667	0.752642	16	0.696078	204	142	0	0.000338376	0.000721209	TRUE	FALSE	chronic kidney disease due to glomerulonephritis	Chronic kidney disease due to glomerulonephritis	592	4	N03-N06.9, N08-N08.8		581-583.9		Non-communicable diseases	Diabetes and kidney diseases	Chronic kidney disease	Chronic kidney disease due to glomerulonephritis	3
Chronic kidney disease due to hypertension	1	16	0.95	3.57627868652344e-07	0.95	3.57627868652344e-07	16	1	204	204	0	1.78813934326172e-07	8.158385753631598e-07	TRUE	TRUE	chronic kidney disease due to hypertension	Chronic kidney disease due to hypertension	591	4	I12-I13.9		403-404.93		Non-communicable diseases	Diabetes and kidney diseases	Chronic kidney disease	Chronic kidney disease due to hypertension	2
Chronic kidney disease due to other and unspecified causes	1	14	0.978022	1.43051147460938e-06	0.85	5.48362731933594e-06	16	1	204	204	0	7.1525573730469e-07	2.547008235280116e-06	TRUE	TRUE	chronic kidney disease due to other and unspecified causes	Chronic kidney disease due to other and unspecified causes	593	4	N02-N02.9, N07-N07.9, Q60-Q63.2, Q63.8-Q63.9, Q64.2-Q64.9		753.0-753.4, 753.6-753.9		Non-communicable diseases	Diabetes and kidney diseases	Chronic kidney disease	Chronic kidney disease due to other and unspecified causes	7
Chronic lymphoid leukemia	1	16	0.983333	1.19209289550781e-07	0.983333	1.19209289550781e-07	16	1	204	204	0	5.96046447753905e-08	3.551950260084496e-07	TRUE	TRUE	chronic lymphoid leukemia	Chronic lymphoid leukemia	846	4					Non-communicable diseases	Neoplasms	Leukemia	Chronic lymphoid leukemia	0
Chronic myeloid leukemia	1	16	0.966667	2.38418579101562e-07	0.966667	2.38418579101562e-07	16	1	204	204	0	1.19209289550781e-07	5.899849584547127e-07	TRUE	TRUE	chronic myeloid leukemia	Chronic myeloid leukemia	848	4	C92.1-C92.22		205.1-205.12, 207.1		Non-communicable diseases	Neoplasms	Leukemia	Chronic myeloid leukemia	3
Chronic obstructive pulmonary disease	1	16	0.983333	1.19209289550781e-07	0.983333	1.19209289550781e-07	16	1	204	204	0	5.96046447753905e-08	3.551950260084496e-07	TRUE	TRUE	chronic obstructive pulmonary disease	Chronic obstructive pulmonary disease	509	3	J41-J42.4, J43-J44.9	J41-J44.9	491-492.9, 496-499	491-492.9, 496-499	Non-communicable diseases	Chronic respiratory diseases	Chronic obstructive pulmonary disease		7
Chronic respiratory diseases	1	16	0.916667	9.5367431640625e-07	0.916667	9.5367431640625e-07	16	1	204	204	0	4.76837158203125e-07	1.83205855520148e-06	TRUE	TRUE	chronic respiratory diseases	Chronic respiratory diseases	508	2	D86-D86.2, D86.9, G47.3-G47.39, J07-J08, J18.7, J19, J23-J35.9, J37-J68.9, J70.8-J84.9, J85.9, J87-J91, J91.8-J94.9, J96-J99.8, R05.0-R06.9, R08-R09.89, R84-R84.9, R91-R91.8	D86-D86.2, D86.9, J41-J65.0, J84-J84.9, J92.0-J92.0	135-135.9, 278.03, 327.2-327.29, 470, 470.9-474.9, 476-479, 491-508.9, 512-513, 514-518.53, 518.8-519, 519.11-519.9, 786-786.9, 793.1-793.2, 799.0-799.1, V07.1, V12.6-V12.60, V12.69, V13.81, V14-V15.09, V15.84, V17.5-V17.6, V19.6, V42.6, V43.81, V45.76, V58.74, V81.3-V81.4	135-135.9, 491-505.9, 515-516.9	Non-communicable diseases	Chronic respiratory diseases			52
Cirrhosis and other chronic liver diseases	1	7	-0.904762	0.0068638	-0.5	0.00789966	16	0.1617647058823529	204	33	0	0.9965681019239128	1	FALSE	FALSE	cirrhosis and other chronic liver diseases	Cirrhosis and other chronic liver diseases	521	3	I85-I85.9, I98.2, K70-K71, K71.3-K72, K72.1-K75, K75.2, K75.4-K76.2, K76.4-K77.8, R16-R18.9, Z52.6, Z94.4	I85-I85.9, I98.2-I98.2, K65.2-K65.2, K70-K77.8, R16-R18.9, Z52.6, Z94.4	456.0-456.21, 570-572, 572.2-573.9, V42.7, V59.6	456-456.21, 567.23-567.23, 571-573.9, V42.7, V59.6	Non-communicable diseases	Digestive diseases	Cirrhosis and other chronic liver diseases		28
Cirrhosis due to alcohol	1	16	0.883333	2.26497650146484e-06	0.883333	2.26497650146484e-06	16	1	204	204	0	1.13248825073242e-06	3.93674487159365e-06	TRUE	TRUE	cirrhosis and other chronic liver diseases due to alcohol use	Cirrhosis and other chronic liver diseases due to alcohol use	524	4					Non-communicable diseases	Digestive diseases	Cirrhosis and other chronic liver diseases	Cirrhosis and other chronic liver diseases due to alcohol use	0
Cirrhosis due to other causes	1	16	0.966667	2.38418579101562e-07	0.966667	2.38418579101562e-07	16	0.9901960784313726	204	202	0	1.19209289550781e-07	5.899849584547127e-07	TRUE	TRUE	cirrhosis and other chronic liver diseases due to other causes	Cirrhosis and other chronic liver diseases due to other causes	525	4					Non-communicable diseases	Digestive diseases	Cirrhosis and other chronic liver diseases	Cirrhosis and other chronic liver diseases due to other causes	0
Coal workers pneumoconiosis	1	16	0.966667	2.38418579101562e-07	0.966667	2.38418579101562e-07	16	0.9803921568627452	204	200	0	1.19209289550781e-07	5.899849584547127e-07	TRUE	TRUE	coal workers pneumoconiosis	Coal workers pneumoconiosis	513	4	J60-J60.0	J60-J60.0	500-500.9	500-500.9	Non-communicable diseases	Chronic respiratory diseases	Pneumoconiosis	Coal workers pneumoconiosis	4
Cocaine use disorders	1	16	-0.935414	1.41496866490343e-06	-0.935414	1.41496866490343e-06	11	0	204	0	0	0.9999992925156675	1	FALSE	FALSE	cocaine use disorders	Cocaine use disorders	563	4	F14-F14.99, R78.2	F14-F14.99	304.2-304.23, 305.2-305.23, 305.6-305.63	304.2-304.23, 305.2-305.23, 305.6-305.63	Non-communicable diseases	Substance use disorders	Drug use disorders	Cocaine use disorders	9
Colon and rectum cancer	1	16	0.983333	1.19209289550781e-07	0.983333	1.19209289550781e-07	16	1	204	204	0	5.96046447753905e-08	3.551950260084496e-07	TRUE	TRUE	colon and rectum cancer	Colon and rectum cancer	441	3	C18-C19.0, C20, C21-C21.8		153-154.9, 209.1-209.17, V10.05-V10.06, V76.41, V76.5-V76.52		Non-communicable diseases	Neoplasms	Colon and rectum cancer		8
Communicable, maternal, neonatal, and nutritional diseases	1	12	-1	8.30312183097703e-06	-0.466667	0.0132775	16	0.00980392	204	2	0	0.9999958484390844	1	FALSE	FALSE													0
Conflict and terrorism	1	16	-0.683333	0.000265502	-0.683333	0.000265502	16	0.0441176	204	9	0	0.9998672490328318	1	FALSE	FALSE	conflict and terrorism	Conflict and terrorism	945	3	U00-U03, Y36-Y38.9, Y89.1	U00-U03, Y36-Y38.9, Y89.1	E979-E979.9, E990-E999.1	E97.9-E99.91	Injuries	Self-harm and interpersonal violence	Conflict and terrorism		9
Contact dermatitis	1	12	0.969697	1.56164169311523e-05	0.45	0.0170238	16	0.9852941176470588	204	201	0	7.80820846557615e-06	2.303027143382056e-05	TRUE	TRUE	contact dermatitis	Contact dermatitis	978	4	L22-L23.2, L23.4-L25.9	L22-L23.2, L23.4-L25.9	692-692.7, 692.79-692.9	692-692.7, 692.79-692.9	Non-communicable diseases	Skin and subcutaneous diseases	Dermatitis	Contact dermatitis	8
COVID-19	1	16	-0.933333	5.80786320369953e-07	-0.933333	5.80786320369953e-07	16	0.0980392	204	20	0	0.9999997096068398	1	FALSE	FALSE	covid-19	COVID-19	1048	3					Communicable, maternal, neonatal, and nutritional diseases	Respiratory infections and tuberculosis	COVID-19		0
Cutaneous and mucocutaneous leishmaniasis	1	7	-1	0.00266668	-0.116667	0.558351	16	0.4264705882352941	204	87	0	0.998667	1	FALSE	FALSE	cutaneous and mucocutaneous leishmaniasis	Cutaneous and mucocutaneous leishmaniasis	349	4	B55.1-B55.2	B55.1-B55.2	085.1-085.5	085.1-085.5	Communicable, maternal, neonatal, and nutritional diseases	Neglected tropical diseases and malaria	Leishmaniasis	Cutaneous and mucocutaneous leishmaniasis	4
Cyclist road injuries	1	16	-0.85	5.43451915291371e-06	-0.85	5.43451915291371e-06	16	0.0735294	204	15	0	0.9999972827404237	1	FALSE	FALSE	cyclist road injuries	Cyclist road injuries	691	4	V10-V19.9	V10-V19.9	E800.3, E801.3, E802.3, E803.3, E804.3, E805.3, E806.3, E807.3, E810.6, E811.6, E812.6, E813.6, E814.6, E815.6, E816.6, E817.6, E818.6, E819.6, E820.6, E821.6, E822.6, E823.6, E824.6, E825.6, E826.1, V13, V13.8, V13.9, V15.2, V15.3, V15.9, V19	E80.03, E80.13, E80.23, E80.33, E80.43, E80.53, E80.63, E80.73, E81.06, E81.16, E81.26, E81.36, E81.46, E81.56, E81.66, E81.76, E81.86, E81.96, E82.06, E82.16, E82.26, E82.36, E82.46, E82.56, E82.61	Injuries	Transport injuries	Road injuries	Cyclist road injuries	59
Cystic echinococcosis	1	7	1	0.00266671	-0.316667	0.0957467	16	0.8970588235294118	204	183	0	0.00133336	0.00256145	TRUE	FALSE	cystic echinococcosis	Cystic echinococcosis	353	3	B67-B67.4, B67.8-B67.99	B67-B67.99	122-122.4, 122.8-122.9	122-122.9	Communicable, maternal, neonatal, and nutritional diseases	Neglected tropical diseases and malaria	Cystic echinococcosis		6
Decubitus ulcer	1	16	1	1.19209289550781e-07	1	1.19209289550781e-07	16	1	204	204	0	5.96046447753905e-08	3.551950260084496e-07	TRUE	TRUE	decubitus ulcer	Decubitus ulcer	665	3	L89-L89.95	L89-L89.95	707-707.09, 707.2-707.7	707-707.09, 707.2-707.7	Non-communicable diseases	Skin and subcutaneous diseases	Decubitus ulcer		6
Dengue	1	13	-0.794872	0.00019801	-0.266667	0.162805	16	0.5882352941176471	204	120	0	0.9999009950697656	1	FALSE	FALSE	dengue	Dengue	357	3	A90-A91.0		061-061.8		Communicable, maternal, neonatal, and nutritional diseases	Neglected tropical diseases and malaria	Dengue		2
Depressive disorders	1	10	0.955556	0.000172257	0.55	0.00342834	16	0.75	204	153	0	8.6128711700435e-05	0.0001996	TRUE	FALSE	depressive disorders	Depressive disorders	567	3	F32-F33.9, F34.1	F32-F33.9, F34.1	296.2-296.36, 300.4, 311-311.9	296.2-296.36, 300.4, 311-311.9	Non-communicable diseases	Mental disorders	Depressive disorders		10
Dermatitis	1	12	0.69697	0.00203025	0.0666667	0.752642	16	0.8382352941176471	204	171	0	0.00101513	0.00198938	TRUE	FALSE	dermatitis	Dermatitis	654	3	L20-L23.2, L23.4-L27, L27.2-L27.9, L30-L30.2, L30.5-L30.9	L20-L23.2, L23.4-L25.9	690-692.7, 692.79-692.9	690-692.7, 692.79-692.9	Non-communicable diseases	Skin and subcutaneous diseases	Dermatitis		11
Diabetes and kidney diseases	1	14	0.934066	4.29153442382812e-06	0.75	6.15119934082031e-05	16	1	204	204	0	2.14576721191406e-06	7.3713414809282996e-06	TRUE	TRUE	diabetes and kidney diseases	Diabetes and kidney diseases	974	2	D63.1, E08-E08.9, E10-E14.9, I12-I13.9, N00-N08.8, N15.0, N17-N19, Q60-Q63.2, Q63.8-Q63.9, Q64.2-Q64.9, R73-R73.9	D63.1, E08-E08.9, E10-E14.9, I12-I13.9, N00-N08.8, N15.0, N17-N19, P96.0-P96.0	249-250.99, 285.21, 362.0-362.07, 403-404.93, 580-587.9, 753.0-753.4, 753.6-753.9, 790.2-790.29, V13.03-V13.09, V18-V18.0, V18.6, V18.69, V42.0, V42.83, V45.1-V45.12, V45.73, V45.85, V56-V56.8, V58.67, V59.4, V77.1, V81.5-V81.6	249-250.99, 285.21, 362.0-362.07, 403-404.93, 580-587.9	Non-communicable diseases	Diabetes and kidney diseases			46
Diabetes mellitus	1	9	0.888889	0.00122941	-0.116667	0.558351	16	0.9901960784313726	204	202	0	0.000614703	0.00123788	TRUE	TRUE	diabetes mellitus	Diabetes mellitus	587	3	E08-E08.11, E08.3-E08.9, E10-E10.11, E10.3-E11.1, E11.3-E12.1, E12.3-E13.11, E13.3-E14.1, E14.3-E14.9, R73-R73.9	E08-E08.11, E08.3-E08.9, E10-E10.11, E10.3-E11.1, E11.3-E12.1, E12.3-E13.11, E13.3-E14.1, E14.3-E14.9	249-249.31, 249.5-250.39, 250.5-250.99, 362.0-362.07, 790.2-790.29, V18-V18.0, V42.83, V45.85, V58.67, V77.1	249-249.31, 249.5-250.39, 250.5-250.99, 362.0-362.07	Non-communicable diseases	Diabetes and kidney diseases	Diabetes mellitus		31
Diabetes mellitus type 1	1	7	-1	0.00266668	0.216667	0.26035	16	0.0441176	204	9	0	0.998667	1	FALSE	FALSE	diabetes mellitus type 1	Diabetes mellitus type 1	975	4	E10-E10.11, E10.3-E10.9	E10-E10.11, E10.3-E10.9	250-250.0, 250.01, 250.03-250.1, 250.11, 250.13-250.2, 250.21, 250.23-250.3, 250.31, 250.33-250.39, 250.5, 250.51, 250.53-250.6, 250.61, 250.63-250.7, 250.71, 250.73-250.8, 250.81, 250.83-250.9, 250.91, 250.93-250.99	250-250.0, 250.01-250.01, 250.03-250.1, 250.11-250.11, 250.13-250.2, 250.21-250.21, 250.23-250.3, 250.31-250.31, 250.33-250.39, 250.5-250.5, 250.51-250.51, 250.53-250.6, 250.61-250.61, 250.63-250.7, 250.71-250.71, 250.73-250.8, 250.81-250.81, 250.83-250.9, 250.91-250.91, 250.93-250.99	Non-communicable diseases	Diabetes and kidney diseases	Diabetes mellitus	Diabetes mellitus type 1	44
Diabetes mellitus type 2	1	9	0.888889	0.00122941	-0.116667	0.558351	16	0.9901960784313726	204	202	0	0.000614703	0.00123788	TRUE	TRUE	diabetes mellitus type 2	Diabetes mellitus type 2	976	4			250.00, 250.02, 250.10, 250.12, 250.20, 250.22, 250.30, 250.32, 250.50, 250.52, 250.60, 250.62, 250.70, 250.72, 250.80, 250.82, 250.90, 250.92		Non-communicable diseases	Diabetes and kidney diseases	Diabetes mellitus	Diabetes mellitus type 2	18
Diarrheal diseases	1	8	-1	0.000836627	0.466667	0.0132775	16	0.4656862745098039	204	95	0	0.9995816865703092	1	FALSE	FALSE	diarrheal diseases	Diarrheal diseases	302	3	A00-A00.9, A02-A02.0, A02.8-A07, A07.2-A07.4, A08-A08.8, A09, K52.1	A00-A00.9, A02-A02.0, A02.8-A09, K52.1	001-001.9, 003.8-009.9, V01.0, V01.83, V02.0, V02.2-V02.3, V03.0, V74.0	001-001.9, 003.8-009.9	Communicable, maternal, neonatal, and nutritional diseases	Enteric infections	Diarrheal diseases		21
Digestive diseases	1	11	0.963636	5.16176223754883e-05	0.483333	0.0102795	16	1	204	204	0	2.580881118774415e-05	6.496700747259735e-05	TRUE	TRUE	digestive diseases	Digestive diseases	526	2	I84-I85.9, I98.2, K15.9-K42.9, K44-K52, K52.2-K62, K62.4-K62.6, K62.8-K63.4, K63.8-K67, K67.8-K68.1, K68.12-K75, K75.2, K75.4-K76.2, K76.4-K90.9, K92-K93, K93.8, K96-K99, N29.0, N49.5, R11-R19.8, R85-R85.9, Z52.6, Z94.4	I84-I85.9, I98.2-I98.2, K20-K42.9, K44-K52, K52.2-K62, K62.4-K62.6, K62.8-K63.4, K63.8-K67, K67.8-K68.1, K68.12-K90.9, K92-K92.9, K93.8, R12-R18.9, R85-R85.9, Z52.6, Z94.4	455-455.9, 456.0-456.21, 530-530.85, 530.89-536.3, 536.8-538, 540-543.9, 550-551.1, 551.3-552.1, 552.3-553.1, 553.3-558.9, 560-560.39, 560.8-562.13, 564-564.1, 564.5-569, 569.1-569.5, 569.81-572, 572.2-579.2, 579.4-579.9, 784-784.99, 787-787.99, 789.9, 792.1-792.4, V12.7-V12.79, V18.5-V18.59, V42.7, V45.72, V45.75, V47.3, V58.75, V59.6	455-456.21, 530-530.85, 530.89-536.3, 536.8-538, 540-551.1, 551.3-552.1, 552.3-553.1, 553.3-564.1, 564.5-569, 569.1-569.5, 569.81-579.2, 579.4-579.9, 787.1-792.4, V42.7, V59.6	Non-communicable diseases	Digestive diseases			83
Diphtheria	1	16	-0.475867	0.0178602	-0.475867	0.0178602	9	0.3039215686274509	204	62	0	0.9910699184983968	1	FALSE	FALSE	diphtheria	Diphtheria	338	3	A36-A36.9	A36-A36.9	032-032.9, V02.4, V03.5, V74.3	032-032.9	Communicable, maternal, neonatal, and nutritional diseases	Other infectious diseases	Diphtheria		7
Drowning	1	16	0.733333	8.96453857421875e-05	0.733333	8.96453857421875e-05	16	0.4705882352941176	204	96	0	4.482269287109375e-05	0.000109069	TRUE	FALSE	drowning	Drowning	698	3	W65-W74.9	W65-W74.9	E910-E910.99	E91.0-E91.099	Injuries	Unintentional injuries	Drowning		4
Drug-susceptible tuberculosis	1	16	0.466667	0.0132775	0.466667	0.0132775	16	0.7696078431372549	204	157	0	0.00663877	0.0124264	TRUE	FALSE	drug-susceptible tuberculosis	Drug-susceptible tuberculosis	934	4	A10-A14, A15-A18.89, A19-A19.9, B90-B90.9, K67.3, K93.0, M49.0, N74.0-N74.1, P37.0		010-019.9, 137-137.9, 320.4, 730.4-730.6		Communicable, maternal, neonatal, and nutritional diseases	Respiratory infections and tuberculosis	Tuberculosis	Drug-susceptible tuberculosis	13
Drug use disorders	1	13	-0.820513	0.000121262	-0.633333	0.00073364	16	0	204	0	0	0.9999393688231066	1	FALSE	FALSE	drug use disorders	Drug use disorders	561	3	F11-F19.99, P96.1, R78.1-R78.9	F11-F15.99	292-292.9, 304-304.93, 305.1-305.93, E850.0-E850.29, V15.8-V15.83, V15.85-V15.86	304.0-305.73, E85.00-E85.029	Non-communicable diseases	Substance use disorders	Drug use disorders		12
Dysthymia	1	16	-0.533333	0.00456226	-0.533333	0.00456226	16	0.0588235	204	12	0	0.9977188678458332	1	FALSE	FALSE	dysthymia	Dysthymia	569	4	F34.1	F34.1	300.4	300.4	Non-communicable diseases	Mental disorders	Depressive disorders	Dysthymia	4
Eating disorders	1	16	-0.790569	0.000115366	-0.790569	0.000115366	7	0	204	0	0	0.9999423171830132	1	FALSE	FALSE	eating disorders	Eating disorders	572	3	F50-F50.9	F50.0-F50.5	307.1, 307.5-307.59	307.1-307.54	Non-communicable diseases	Mental disorders	Eating disorders		5
Ebola	1	15	-0.504762	0.0100724	-0.35	0.0649034	16	0.0441176	204	9	0	0.994964	1	FALSE	FALSE	ebola	Ebola	843	3	A98.4				Communicable, maternal, neonatal, and nutritional diseases	Neglected tropical diseases and malaria	Ebola		1
Ectopic pregnancy	1	16	-0.796819	8.03234361228533e-05	-0.796819	8.03234361228533e-05	8	0	204	0	0	0.9999598382819386	1	FALSE	FALSE	ectopic pregnancy	Ectopic pregnancy	374	4	O00-O00.9	O00-O00.9	633-633.91	633-633.91	Communicable, maternal, neonatal, and nutritional diseases	Maternal and neonatal disorders	Maternal disorders	Ectopic pregnancy	4
Edentulism	1	12	0.969697	1.56164169311523e-05	0.6	0.00139058	16	1	204	204	0	7.80820846557615e-06	2.303027143382056e-05	TRUE	TRUE	edentulism	Edentulism	684	4	K08.0-K08.499	K08.0-K08.199	525.0-525.19, 525.4-525.54	525.4-525.44	Non-communicable diseases	Other non-communicable diseases	Oral disorders	Edentulism	5
Encephalitis	1	16	0.9	1.43051147460938e-06	0.9	1.43051147460938e-06	16	0.9901960784313726	204	202	0	7.1525573730469e-07	2.547008235280116e-06	TRUE	TRUE	encephalitis	Encephalitis	337	3	A83-A85.2, A85.8-A86.0, B94.1, F07.1, G04-G05.8	A83-A86.0, B94.1, F07.1, G04-G05.8	062-064.9, 310.89, 323-323.9, V05.0-V05.1	062-064.9, 310.89, 323-323.9	Communicable, maternal, neonatal, and nutritional diseases	Other infectious diseases	Encephalitis		16
Endocarditis	1	16	1	1.19209289550781e-07	1	1.19209289550781e-07	16	1	204	204	0	5.96046447753905e-08	3.551950260084496e-07	TRUE	TRUE	endocarditis	Endocarditis	503	3	B33.21, I33-I33.9, I38-I38.0, I39-I39.9	A32.82, B33.21, B37.6, I33-I33.9, I38-I39.9	074.22, 421-421.9, 424, 424.4-424.99	074.22, 112.81-115.94, 421-421.9, 424, 424.4-424.99	Non-communicable diseases	Cardiovascular diseases	Endocarditis		18
Endocrine, metabolic, blood, and immune disorders	1	11	0.963636	5.16176223754883e-05	0.683333	0.000265479	16	1	204	204	0	2.580881118774415e-05	6.496700747259735e-05	TRUE	TRUE	endocrine, metabolic, blood, and immune disorders	Endocrine, metabolic, blood, and immune disorders	619	3	C7A00-C7B8, D3A00-D3A8, D66-D69.49, D69.6-D70.0, D70.4-D77, D79-D85, D86.8, D86.82-D86.84, D86.86-D86.89, D87-D89.2, D89.8, D89.82-D99, E03-E03.1, E03.3-E06.3, E06.5-E07.9, E15-E16, E16.1-E23.0, E23.2-E24.1, E24.3, E24.8-E27.2, E27.4-E28.1, E28.3-E34, E34.1-E35.8, E37-E39, E47-E49., E62, E65-E66.09, E66.2-E80.09, E80.3-E85.9, E88-E88.9, E90-E998	D66-D69.49, D69.8-D70.0, D70.4-D75.81, D75.89-D77, D80-D84.9, D86.3-D86.89, D89-D89.8, D89.82-D89.9, E03-E03.1, E03.3-E06.3, E06.5-E07.9, E15-E16, E16.1-E23.0, E23.2-E24.1, E24.3-E27.2, E27.4-E28.1, E28.3-E34, E34.1-E35.8, E67-E71.42, E71.44-E88.9, E90-E99.9	240-244, 244.8-246.9, 251-251.2, 251.4-253.6, 253.8-256.39, 256.8-259.9, 270-273.9, 275-278.02, 278.1-279.49, 279.6-279.9, 286-289.9, 775.3, V12.2-V12.49, V18.1-V18.19, V45.86, V77.0, V77.3-V77.4, V77.6-V77.8, V77.91, V85-V85.45, V85.51, V85.53-V85.54	240-244, 244.8-246.9, 251-251.2, 251.4-253.6, 253.8-256.39, 256.8-259.9, 270-273.9, 275-279.49, 279.6-279.9, 286-289.9	Non-communicable diseases	Other non-communicable diseases	Endocrine, metabolic, blood, and immune disorders		84
Endometriosis	1	16	-0.776899	0.000121243	-0.776899	0.000121243	8	0	204	0	0	0.999939	1	FALSE	FALSE	endometriosis	Endometriosis	607	4	N80-N80.9	N80-N80.9	617-617.9	617-617.9	Non-communicable diseases	Other non-communicable diseases	Gynecological diseases	Endometriosis	4
Enteric infections	1	8	-1	0.000836627	0.466667	0.0132775	16	0.4656862745098039	204	95	0	0.9995816865703092	1	FALSE	FALSE	enteric infections	Enteric infections	957	2	A00-A08.8, A09, A80-A80.9, B91, K52.1	A00-A09, A80-A80.9, K52.1	001-009.9, 045-045.93, 138, V01.0, V01.83, V02.0, V02.2-V02.3, V03.0, V74.0	001-009.9, 045-045.93	Communicable, maternal, neonatal, and nutritional diseases	Enteric infections			19
Environmental heat and cold exposure	1	9	-0.944444	0.000580667	0.2	0.300427	16	0.00490196	204	1	0	0.9997096665028948	1	FALSE	FALSE	environmental heat and cold exposure	Environmental heat and cold exposure	842	3	L55-L55.9, L58-L58.9, W88-W99.9, X30-X32.9, X39-X39.9	L55-L55.9, L58-L58.9, W88-W99.9, X30-X32.9, X39-X39.9	E900-E902.99, E926-E926.99, E929.5	E90.0-E90.299, E92.6-E92.699, E92.95	Injuries	Unintentional injuries	Environmental heat and cold exposure		16
Esophageal cancer	1	15	0.980952	4.76837158203125e-07	0.916667	9.5367431640625e-07	16	1	204	204	0	2.384185791015625e-07	9.805383816571302e-07	TRUE	TRUE	esophageal cancer	Esophageal cancer	411	3	C15-C15.9		150-150.9		Non-communicable diseases	Neoplasms	Esophageal cancer		2
Exposure to forces of nature	1	6	-1	0.00853492	0.216667	0.26035	16	0.3137254901960784	204	64	0	0.9957325393334032	1	FALSE	FALSE	exposure to forces of nature	Exposure to forces of nature	729	3	X33-X38.9	X33-X38.9	E907-E909.9	E90.7-E90.99	Injuries	Unintentional injuries	Exposure to forces of nature		4
Exposure to mechanical forces	1	13	-0.974359	4.74706348541076e-06	-0.566667	0.00255704	16	0.230392	204	47	0	0.9999976264682572	1	FALSE	FALSE	exposure to mechanical forces	Exposure to mechanical forces	704	3	W20-W38.9, W40-W43.9, W45.0-W45.2, W46-W46.2, W49-W52	W20-W38.9, W40-W43.9, W45.0-W45.2, W46-W52	E916-E922.99, E928.1-E928.7	E91.6-E92.299, E92.81-E92.87	Injuries	Unintentional injuries	Exposure to mechanical forces		13
Extensively drug-resistant tuberculosis	1	16	0.766667	4.18424606323242e-05	0.766667	4.18424606323242e-05	16	0.7941176470588235	204	162	0	2.09212303161621e-05	5.40619402860118e-05	TRUE	FALSE	extensively drug-resistant tuberculosis	Extensively drug-resistant tuberculosis	947	4					Communicable, maternal, neonatal, and nutritional diseases	Respiratory infections and tuberculosis	Tuberculosis	Extensively drug-resistant tuberculosis	0
Eye cancer	1	16	0.983333	1.19209289550781e-07	0.983333	1.19209289550781e-07	16	1	204	204	0	5.96046447753905e-08	3.551950260084496e-07	TRUE	TRUE	eye cancer	Eye cancer	1008	3	C69-C69.92		190-190.9		Non-communicable diseases	Neoplasms	Eye cancer		2
Falls	1	16	0.766667	4.18424606323242e-05	0.766667	4.18424606323242e-05	16	0.6568627450980392	204	134	0	2.09212303161621e-05	5.40619402860118e-05	TRUE	FALSE	falls	Falls	697	3	W00-W19.9	W00-W19.9	E880-E886.99, E888-E888.9, E929.3	E88.0-E88.89, E92.93	Injuries	Unintentional injuries	Falls		7
Fire, heat, and hot substances	1	12	-1	8.30312183097703e-06	-0.683333	0.000265502	16	0.0147059	204	3	0	0.9999958484390844	1	FALSE	FALSE	fire, heat, and hot substances	Fire, heat, and hot substances	699	3	X00-X19.9	X00-X19.9	E890-E899.09, E924-E924.99, E929.4	E89.0-E89.909, E92.4-E92.499, E92.94	Injuries	Unintentional injuries	Fire, heat, and hot substances		8
Foreign body	1	14	-0.978022	1.45331250678282e-06	-0.816667	1.25858559840708e-05	16	0.0245098	204	5	0	0.9999992733437466	1	FALSE	FALSE	foreign body	Foreign body	712	3	H02.81-H02.819, H44.6-H44.799, M60.2-M60.28, W44-W45, W45.3-W45.9, W75-W76.9, W78-W80.9, W83-W84.9	H02.81-H02.819, H44.6-H44.799, M60.2-M60.28, W44-W45, W45.3-W45.9, W75-W76.9, W78-W80.9, W83-W84.9	360.5-360.69, 374.86, 376.6, 709.4, 770.1-770.18, E911-E912.09, E913.8-E915.09	360.5-360.69, 374.86, 376.6, 709.4, 770.1-770.18, E91.1-E91.319, E91.38-E91.509	Injuries	Unintentional injuries	Foreign body		30
Foreign body in eyes	1	16	-0.683333	0.000265502	-0.683333	0.000265502	16	0.0147059	204	3	0	0.9998672490328318	1	FALSE	FALSE	foreign body in eyes	Foreign body in eyes	714	4	H02.81-H02.819, H44.6-H44.799	H02.81-H02.819, H44.6-H44.799	360.5-360.69, 374.86, 376.6, E914-E914.09	360.5-360.69, 374.86, 376.6, E91.4-E91.409	Injuries	Unintentional injuries	Foreign body	Foreign body in eyes	12
Foreign body in other body part	1	11	-1	2.62361718341708e-05	-0.233333	0.224134	16	0	204	0	0	0.9999868819140828	1	FALSE	FALSE	foreign body in other body part	Foreign body in other body part	715	4	M60.2-M60.28, W44-W45, W45.3-W45.9	M60.2-M60.28, W44-W45, W45.3-W45.9	709.4, E915-E915.09	709.4, E91.5-E91.509	Injuries	Unintentional injuries	Foreign body	Foreign body in other body part	10
Fungal skin diseases	1	16	1	1.19209289550781e-07	1	1.19209289550781e-07	16	1	204	204	0	5.96046447753905e-08	3.551950260084496e-07	TRUE	TRUE	fungal skin diseases	Fungal skin diseases	659	3	B35-B36.9	B35-B36.9	110-111.9	110-111.9	Non-communicable diseases	Skin and subcutaneous diseases	Fungal skin diseases		4
Gallbladder and biliary diseases	1	9	0.944444	0.000580668	0.15	0.444044	16	0.9558823529411764	204	195	0	0.000290334	0.000623365	TRUE	TRUE	gallbladder and biliary diseases	Gallbladder and biliary diseases	534	3	K80-K80.81, K81-K83.9, K87-K87.1	K80-K83.9, K87-K87.1	574-576.9	574-576.9	Non-communicable diseases	Digestive diseases	Gallbladder and biliary diseases		7
Gallbladder and biliary tract cancer	1	16	1	1.19209289550781e-07	1	1.19209289550781e-07	16	1	204	204	0	5.96046447753905e-08	3.551950260084496e-07	TRUE	TRUE	gallbladder and biliary tract cancer	Gallbladder and biliary tract cancer	453	3	C23, C24-C24.9		156-156.9		Non-communicable diseases	Neoplasms	Gallbladder and biliary tract cancer		3
Gastritis and duodenitis	1	11	0.927273	9.918212890625e-05	0.316667	0.0957466	16	1	204	204	0	4.9591064453125e-05	0.000118693	TRUE	TRUE	gastritis and duodenitis	Gastritis and duodenitis	528	4	K29-K29.91	K29-K29.91	535-535.9	535-535.9	Non-communicable diseases	Digestive diseases	Upper digestive system diseases	Gastritis and duodenitis	4
Gastroesophageal reflux disease	1	11	0.963636	5.16176223754883e-05	0.383333	0.0427635	16	1	204	204	0	2.580881118774415e-05	6.496700747259735e-05	TRUE	TRUE	gastroesophageal reflux disease	Gastroesophageal reflux disease	536	4	K21-K21.9, K22.7-K22.719, R12	K21-K21.9, K22.7-K22.719, R12-R12	530.11, 530.7-530.85, 530.89-530.9, 787.1	530.11-530.11, 530.7-530.85, 530.89-530.9, 787.1-787.1	Non-communicable diseases	Digestive diseases	Upper digestive system diseases	Gastroesophageal reflux disease	14
Genital herpes	1	16	-0.95758	4.60731769180711e-07	-0.95758	4.60731769180711e-07	13	0	204	0	0	0.9999997696341154	1	FALSE	FALSE	genital herpes	Genital herpes	398	4	A60-A60.9	A60-A60.9	054.1, 054.11-054.19	054.1-054.19	Communicable, maternal, neonatal, and nutritional diseases	HIV/AIDS and sexually transmitted infections	Sexually transmitted infections excluding HIV	Genital herpes	5
Genital prolapse	1	16	0.7	0.000186324	0.7	0.000186324	16	0.9950980392156864	204	203	0	9.3162059783935e-05	0.000214199	TRUE	TRUE	genital prolapse	Genital prolapse	608	4	N81-N81.9	N81-N81.9	618-618.9	618-618.9	Non-communicable diseases	Other non-communicable diseases	Gynecological diseases	Genital prolapse	4
Gonococcal infection	1	16	-1	8.4297631985919e-08	-1	8.4297631985919e-08	16	0	204	0	0	1	1	FALSE	FALSE	gonococcal infection	Gonococcal infection	396	4	A54-A54.9, K67.1, M73.0, N74.3	A54-A54.29, K67.1, N74.3	098-098.9	098-098.39	Communicable, maternal, neonatal, and nutritional diseases	HIV/AIDS and sexually transmitted infections	Sexually transmitted infections excluding HIV	Gonococcal infection	9
Gout	1	16	1	1.19209289550781e-07	1	1.19209289550781e-07	16	1	204	204	0	5.96046447753905e-08	3.551950260084496e-07	TRUE	TRUE	gout	Gout	632	3	M10-M10.19, M10.3-M10.9, M1A00X0-M1A9XX1	M10-M10.19, M10.3-M10.9, M1A.00X.0-M1A.9XX.1	274-274.9, 712.0-712.09	274-274.9, 712.0-712.09	Non-communicable diseases	Musculoskeletal disorders	Gout		10
Guinea worm disease	1	16	-0.733333	8.96730489330366e-05	-0.733333	8.96730489330366e-05	16	0.0980392	204	20	0	0.9999551634755336	1	FALSE	FALSE	guinea worm disease	Guinea worm disease	936	3	B72				Communicable, maternal, neonatal, and nutritional diseases	Neglected tropical diseases and malaria	Guinea worm disease		1
Gynecological diseases	1	16	-0.833333	8.30258341011358e-06	-0.833333	8.30258341011358e-06	16	0	204	0	0	0.9999958487082948	1	FALSE	FALSE	gynecological diseases	Gynecological diseases	603	3	B37.3-B37.49, D25-D26, E28.2, N61-N64.9, N72-N72.0, N75-N77.8, N80-N81.9, N83-N84, N84.2-N86, N88-N95.9, N97-N98.9, R30-R39.9, R87-R87.9	B37.3-B37.49, D25-D26, E28.2, N61-N64.9, N72-N72.0, N75-N81.9, N83-N83.9, N85-N86, N88-N95.9	112.1-112.2, 218-218.9, 256.4, 611-611.9, 616-618.9, 620-622.0, 622.3-622.6, 622.8-629.9, 788-788.29, 788.4-788.9, 788.99, 799.81, V07.4-V07.59, V13.2, V13.29, V18.7, V26-V26.49, V26.51, V26.8-V26.9, V43.82, V45.71, V45.83, V47.5, V49.81, V59.7-V59.74, V72.3-V72.31	112.1-112.2, 218-218.9, 256.4, 611-611.9, 616-618.9, 620-621.9, 622.3-622.6, 622.8-629.9	Non-communicable diseases	Other non-communicable diseases	Gynecological diseases		56
Headache disorders	1	14	-0.78022	0.000127032	-0.566667	0.00255704	16	0	204	0	0	0.9999364839022746	1	FALSE	FALSE	headache disorders	Headache disorders	972	3	G43-G44.89	G43-G44.41	307.81, 339-339.89, 346-346.93	307.81, 339.1-339.3, 346-346.93	Non-communicable diseases	Neurological disorders	Headache disorders		8
HIV/AIDS	1	16	-0.94048	7.37812797524384e-07	-0.94048	7.37812797524384e-07	13	0.00490196	204	1	0	0.9999996310936012	1	FALSE	FALSE	hiv/aids	HIV/AIDS	298	3	B20-B23.8, B24-B24.0, B97.81, C46-C46.52, C46.7-C46.9, F02.4, O98.7-O98.73, Z11.4, Z20.6-Z21, Z83.0		042-044.9, 176-176.9, V08		Communicable, maternal, neonatal, and nutritional diseases	HIV/AIDS and sexually transmitted infections	HIV/AIDS		13
HIV/AIDS - Drug-susceptible Tuberculosis	1	16	-0.95	3.62729480229973e-07	-0.95	3.62729480229973e-07	16	0.0196078	204	4	0	1	1	FALSE	FALSE	hiv/aids - drug-susceptible tuberculosis	HIV/AIDS - Drug-susceptible Tuberculosis	948	4	B20.0				Communicable, maternal, neonatal, and nutritional diseases	HIV/AIDS and sexually transmitted infections	HIV/AIDS	HIV/AIDS - Drug-susceptible Tuberculosis	1
HIV/AIDS - Extensively drug-resistant Tuberculosis	1	16	-0.85	5.43451915291371e-06	-0.85	5.43451915291371e-06	16	0.0980392	204	20	0	0.9999972827404237	1	FALSE	FALSE	hiv/aids - extensively drug-resistant tuberculosis	HIV/AIDS - Extensively drug-resistant Tuberculosis	950	4					Communicable, maternal, neonatal, and nutritional diseases	HIV/AIDS and sexually transmitted infections	HIV/AIDS	HIV/AIDS - Extensively drug-resistant Tuberculosis	0
HIV/AIDS - Multidrug-resistant Tuberculosis without extensive drug resistance	1	16	-0.916667	9.2266270712571e-07	-0.916667	9.2266270712571e-07	16	0.0343137	204	7	0	0.9999995386686464	1	FALSE	FALSE	hiv/aids - multidrug-resistant tuberculosis without extensive drug resistance	HIV/AIDS - Multidrug-resistant Tuberculosis without extensive drug resistance	949	4					Communicable, maternal, neonatal, and nutritional diseases	HIV/AIDS and sexually transmitted infections	HIV/AIDS	HIV/AIDS - Multidrug-resistant Tuberculosis without extensive drug resistance	0
HIV/AIDS and sexually transmitted infections	1	16	-0.9	1.45434341902728e-06	-0.9	1.45434341902728e-06	16	0	204	0	0	0.9999992728282904	1	FALSE	FALSE	hiv/aids and sexually transmitted infections	HIV/AIDS and sexually transmitted infections	955	2	A50-A60.9, A63-A64.0, B20-B23.8, B24-B24.0, B63, B97.81, C46-C46.52, C46.7-C46.9, F02.4, I98.0, K67.0-K67.2, M73.0-M73.8, N70-N71.9, N73-N74, N74.2-N74.8, O98.7-O98.73, Z11.4, Z20.6-Z21, Z83.0	A50-A60.9, I98.0, K67.0-K67.1, N74.3-N74.4	042-044.9, 054.1, 054.11-054.19, 090-099.9, 131-131.9, 176-176.9, 613-615.9, V01.6, V02.7-V02.9, V08, V73.8, V73.88, V73.9-V73.98, V74.5-V74.6	054.1-054.19, 090-099.5, 131-131.9	Communicable, maternal, neonatal, and nutritional diseases	HIV/AIDS and sexually transmitted infections			40
HIV/AIDS resulting in other diseases	1	16	-0.94048	7.37812797524384e-07	-0.94048	7.37812797524384e-07	13	0.00490196	204	1	0	0.9999996310936012	1	FALSE	FALSE	hiv/aids resulting in other diseases	HIV/AIDS resulting in other diseases	300	4	B20.1-B23.8, B24-B24.0, B97.81, C46-C46.52, C46.7-C46.9, F02.4		176-176.9		Communicable, maternal, neonatal, and nutritional diseases	HIV/AIDS and sexually transmitted infections	HIV/AIDS	HIV/AIDS resulting in other diseases	7
Hodgkin lymphoma	1	16	0.466667	0.0132775	0.466667	0.0132775	16	0.4705882352941176	204	96	0	0.00663877	0.0124264	TRUE	FALSE	hodgkin lymphoma	Hodgkin lymphoma	484	3	C81-C81.49, C81.7-C81.79, C81.9-C81.99		201-201.98, V10.72		Non-communicable diseases	Neoplasms	Hodgkin lymphoma		5
Idiopathic epilepsy	1	10	-1	8.30307035357691e-05	0.0166667	0.964089	16	0.0441176	204	9	0	0.999958	1	FALSE	FALSE	idiopathic epilepsy	Idiopathic epilepsy	545	3	G40-G41.9		345-345.91		Non-communicable diseases	Neurological disorders	Idiopathic epilepsy		2
Inflammatory bowel disease	1	8	1	0.000836611	0.0833333	0.685329	16	0.7009803921568627	204	143	0	0.000418305	0.000872466	TRUE	FALSE	inflammatory bowel disease	Inflammatory bowel disease	532	3	K50-K52, K52.8-K52.9	K50-K52, K52.8-K52.9	555-556.9, 558-558.9, 569.5	555-556.9, 558-558.0, 558.4-558.9, 564.1	Non-communicable diseases	Digestive diseases	Inflammatory bowel disease		11
Inguinal, femoral, and abdominal hernia	1	16	0.716667	0.000129819	0.716667	0.000129819	16	0.6421568627450981	204	131	0	6.49094581604e-05	0.000152851	TRUE	FALSE	inguinal, femoral, and abdominal hernia	Inguinal, femoral, and abdominal hernia	531	3	K40-K42.9, K44-K46.9	K40-K42.9, K44-K46.9	550-551.1, 551.3-552.1, 552.3-553.1, 553.3-553.9	550-551.1, 551.3-552.1, 552.3-553.1, 553.3-553.9	Non-communicable diseases	Digestive diseases	Inguinal, femoral, and abdominal hernia		12
Injuries	1	16	0.583333	0.00189281	0.583333	0.00189281	16	0.4068627450980392	204	83	0	0.000946403	0.00189281	TRUE	FALSE													0
Interpersonal violence	1	8	-0.928571	0.00198179	-0.116667	0.558351	16	0.1127450980392156	204	23	0	0.999009	1	FALSE	FALSE	interpersonal violence	Interpersonal violence	724	3	T74.2-T76.22, X85-Y08.9, Y87.1-Y87.2	T74.2-T76.52, X85-Y08.9, Y87.1-Y87.2	E960-E969	995.53-995.83, E96.01-E96.9	Injuries	Self-harm and interpersonal violence	Interpersonal violence		9
Interstitial lung disease and pulmonary sarcoidosis	1	16	1	1.19209289550781e-07	1	1.19209289550781e-07	16	0.9754901960784312	204	199	0	5.96046447753905e-08	3.551950260084496e-07	TRUE	TRUE	interstitial lung disease and pulmonary sarcoidosis	Interstitial lung disease and pulmonary sarcoidosis	516	3	D86-D86.2, D86.9, J84-J84.9	D86-D86.2, D86.9, J84-J84.9	135-135.9, 515, 515.9-516.9	135-135.9, 515-516.9	Non-communicable diseases	Chronic respiratory diseases	Interstitial lung disease and pulmonary sarcoidosis		11
Intracerebral hemorrhage	1	16	1	1.19209289550781e-07	1	1.19209289550781e-07	16	1	204	204	0	5.96046447753905e-08	3.551950260084496e-07	TRUE	TRUE	intracerebral hemorrhage	Intracerebral hemorrhage	496	4	I61-I62, I62.9, I69.0-I69.298	I61-I62.9	431, 431.1-432.9	431, 431.1-432.9	Non-communicable diseases	Cardiovascular diseases	Stroke	Intracerebral hemorrhage	8
Invasive Non-typhoidal Salmonella (iNTS)	1	14	-0.868132	1.95384054677561e-05	-0.766667	4.18450799770653e-05	16	0.3284313725490196	204	67	0	0.99999	1	FALSE	FALSE	invasive non-typhoidal salmonella (ints)	Invasive Non-typhoidal Salmonella (iNTS)	959	3	A02.1-A02.29	A02.1-A02.29	003-003.7	003-003.7	Communicable, maternal, neonatal, and nutritional diseases	Enteric infections	Invasive Non-typhoidal Salmonella (iNTS)		4
Iodine deficiency	1	15	-0.942857	1.23622214687202e-06	-0.9	1.45434341902728e-06	16	0	204	0	0	0.9999993818889266	1	FALSE	FALSE	iodine deficiency	Iodine deficiency	388	3	E00-E02	E01-E02	244.2	244.2	Communicable, maternal, neonatal, and nutritional diseases	Nutritional deficiencies	Iodine deficiency		4
Ischemic heart disease	1	16	1	1.19209289550781e-07	1	1.19209289550781e-07	16	1	204	204	0	5.96046447753905e-08	3.551950260084496e-07	TRUE	TRUE	ischemic heart disease	Ischemic heart disease	493	3	I20-I21.6, I21.9-I25.9	I20-I25.9	410-414.9, V17.3	410-414.9	Non-communicable diseases	Cardiovascular diseases	Ischemic heart disease		6
Ischemic stroke	1	16	1	1.19209289550781e-07	1	1.19209289550781e-07	16	1	204	204	0	5.96046447753905e-08	3.551950260084496e-07	TRUE	TRUE	ischemic stroke	Ischemic stroke	495	4	G45-G46.8, I63-I63.9, I65-I66.9, I67.2-I67.848, I69.3-I69.4	I63-I63.9	433-435.9, 437.0-437.2, 437.4-437.9	434-434.91	Non-communicable diseases	Cardiovascular diseases	Stroke	Ischemic stroke	10
Kidney cancer	1	15	0.961905	7.15255737304688e-07	0.916667	9.5367431640625e-07	16	1	204	204	0	3.57627868652344e-07	1.4111802384660062e-06	TRUE	TRUE	kidney cancer	Kidney cancer	471	3	C64-C64.2, C64.9-C65.9		189-189.1, 189.5-189.6, 209.24		Non-communicable diseases	Neoplasms	Kidney cancer		5
Larynx cancer	1	15	0.942857	1.19209289550781e-06	0.833333	8.34465026855469e-06	16	1	204	204	0	5.96046447753905e-07	2.260331983690133e-06	TRUE	TRUE	larynx cancer	Larynx cancer	423	3	C32-C32.9		161-161.9, V10.21		Non-communicable diseases	Neoplasms	Larynx cancer		3
Leishmaniasis	1	7	-1	0.00266668	-0.216667	0.260351	16	0.3823529411764705	204	78	0	0.998667	1	FALSE	FALSE	leishmaniasis	Leishmaniasis	347	3	B55-B55.9	B55.0-B55.2	085-085.9, V05.2, V75.2	085.0-085.5	Communicable, maternal, neonatal, and nutritional diseases	Neglected tropical diseases and malaria	Leishmaniasis		6
Leprosy	1	8	0.928571	0.00198174	-0.25	0.191671	16	0.6764705882352942	204	138	0	0.000990868	0.00195496	TRUE	FALSE	leprosy	Leprosy	405	3	A30-A30.9, B92	A30-A30.9, B92	030-030.9, V74.2	030-030.9, V74.2	Communicable, maternal, neonatal, and nutritional diseases	Neglected tropical diseases and malaria	Leprosy		8
Leukemia	1	16	0.983333	1.19209289550781e-07	0.983333	1.19209289550781e-07	16	1	204	204	0	5.96046447753905e-08	3.551950260084496e-07	TRUE	TRUE	leukemia	Leukemia	487	3	C91-C93.7, C93.9-C95.2, C95.7-C95.92		204-208.92, V10.59-V10.69, V16.6		Non-communicable diseases	Neoplasms	Leukemia		6
Lip and oral cavity cancer	1	16	0.983333	1.19209289550781e-07	0.983333	1.19209289550781e-07	16	1	204	204	0	5.96046447753905e-08	3.551950260084496e-07	TRUE	TRUE	lip and oral cavity cancer	Lip and oral cavity cancer	444	3	C00-C07, C08-C08.9		140-145.9, V76.42		Non-communicable diseases	Neoplasms	Lip and oral cavity cancer		4
Liver cancer	1	15	0.980952	4.76837158203125e-07	0.916667	9.5367431640625e-07	16	1	204	204	0	2.384185791015625e-07	9.805383816571302e-07	TRUE	TRUE	liver cancer	Liver cancer	417	3	C22-C22.4, C22.7-C22.8		155-155.9, V10.07		Non-communicable diseases	Neoplasms	Liver cancer		4
Liver cancer due to alcohol use	1	12	1	8.34465026855469e-06	0.716667	0.000129819	16	1	204	204	0	4.172325134277345e-06	1.2960839778818983e-05	TRUE	TRUE	liver cancer due to alcohol use	Liver cancer due to alcohol use	420	4					Non-communicable diseases	Neoplasms	Liver cancer	Liver cancer due to alcohol use	0
Liver cancer due to hepatitis B	1	12	1	8.34465026855469e-06	0.666667	0.00037539	16	1	204	204	0	4.172325134277345e-06	1.2960839778818983e-05	TRUE	TRUE	liver cancer due to hepatitis b	Liver cancer due to hepatitis B	418	4					Non-communicable diseases	Neoplasms	Liver cancer	Liver cancer due to hepatitis B	0
Liver cancer due to hepatitis C	1	16	0.95	3.57627868652344e-07	0.95	3.57627868652344e-07	16	1	204	204	0	1.78813934326172e-07	8.158385753631598e-07	TRUE	TRUE	liver cancer due to hepatitis c	Liver cancer due to hepatitis C	419	4					Non-communicable diseases	Neoplasms	Liver cancer	Liver cancer due to hepatitis C	0
Liver cancer due to NASH	1	15	0.961905	7.15255737304688e-07	0.9	1.43051147460938e-06	16	1	204	204	0	3.57627868652344e-07	1.4111802384660062e-06	TRUE	TRUE	liver cancer due to nash	Liver cancer due to NASH	996	4					Non-communicable diseases	Neoplasms	Liver cancer	Liver cancer due to NASH	0
Liver cancer due to other causes	1	14	1	8.34465026855469e-07	0.85	5.48362731933594e-06	16	1	204	204	0	4.172325134277345e-07	1.6244252522786465e-06	TRUE	TRUE	liver cancer due to other causes	Liver cancer due to other causes	421	4					Non-communicable diseases	Neoplasms	Liver cancer	Liver cancer due to other causes	0
Low back pain	1	13	0.974359	4.76837158203125e-06	0.7	0.000186324	16	1	204	204	0	2.384185791015625e-06	7.822272482882724e-06	TRUE	TRUE	low back pain	Low back pain	630	3	G54.4, M47.015-M47.019, M47.15-M47.18, M47.25-M47.28, M47.815-M47.818, M47.896-M47.899, M48.05-M48.08, M48.16-M48.19, M48.25-M48.27, M48.35-M48.38, M48.45-M48.48, M48.55-M48.58, M49.85-M49.88, M51.05-M51.07, M51.15-M51.17, M51.25-M51.27, M51.35-M51.37, M51.45-M51.47, M51.85-M51.87, M53.3, M53.85-M53.88, M54.05-M54.09, M54.15-M54.18, M54.3-M54.5, M99.03-M99.04, M99.13-M99.14, M99.23-M99.24, M99.33-M99.34, M99.43-M99.44, M99.53-M99.54, M99.63-M99.64, M99.73-M99.74, M99.83-M99.84	G54.4, M47.015-M47.019, M47.15-M47.18, M47.25-M47.28, M47.815-M47.818, M47.896-M47.899, M48.05-M48.08, M48.16-M48.19, M48.25-M48.27, M48.35-M48.38, M48.45-M48.48, M48.55-M48.58, M49.85-M49.88, M51.05-M51.87, M53.3, M53.85-M53.88, M54.05-M54.09, M54.15-M54.18, M54.3-M54.5, M99.03-M99.04, M99.13-M99.14, M99.23-M99.24, M99.33-M99.34, M99.43-M99.44, M99.53-M99.54, M99.63-M99.64, M99.73-M99.74, M99.83-M99.84	353.1, 353.4, 721.3, 721.42, 722.10, 722.32, 722.52, 722.73, 722.83, 722.93, 724.02-724.03, 724.2-724.3, 724.6-724.79	353.1, 353.4, 721.3-721.42, 722.10-722.52, 722.73, 722.83, 722.93-724.79	Non-communicable diseases	Musculoskeletal disorders	Low back pain		81
Lower extremity peripheral arterial disease	1	14	0.898249	1.51395797729492e-05	0.769484	5.28097152709961e-05	13	1	204	204	0	7.5697898864746e-06	2.303027143382056e-05	TRUE	TRUE	lower extremity peripheral arterial disease	Lower extremity peripheral arterial disease	502	3	I70.2-I70.92, I73-I73.9	I70.2-I73.9	440.2-440.29, 440.4-440.9, 443-443.2, 443.8-443.9	440.2-440.29, 440.4-443.9	Non-communicable diseases	Cardiovascular diseases	Lower extremity peripheral arterial disease		9
Lower respiratory infections	1	16	1	1.19209289550781e-07	1	1.19209289550781e-07	16	1	204	204	0	5.96046447753905e-08	3.551950260084496e-07	TRUE	TRUE	lower respiratory infections	Lower respiratory infections	322	3	A48.1, A70, B96.0-B96.1, B97.21, B97.4-B97.6, J09-J18.2, J18.8-J18.9, J19.6-J22.9, J85.1, J91.0, P23-P23.9, U04-U04.9	A48.1, A70, B96.0-B97.6, J09-J22.9, J85.1-J91.0, P23-P23.9, U04-U04.9	079.82, 466-469, 470.0, 480-484, 484.1-490.9, 510-511.9, 513.0-513.9, 770.0, V01.82, V04.7, V04.81, V12.61	079.82, 466-470.0, 480-484, 484.1-490.9, 510-513.9, 770.0, V12.61	Communicable, maternal, neonatal, and nutritional diseases	Respiratory infections and tuberculosis	Lower respiratory infections		38
Major depressive disorder	1	10	0.955556	0.000172257	0.566667	0.00255704	16	0.7549019607843137	204	154	0	8.6128711700435e-05	0.0001996	TRUE	FALSE	major depressive disorder	Major depressive disorder	568	4	F32-F33.9	F32-F33.9	296.2-296.36, 311-311.9	296.2-296.36, 311-311.9	Non-communicable diseases	Mental disorders	Depressive disorders	Major depressive disorder	6
Malaria	1	16	-1	8.4297631985919e-08	-1	8.4297631985919e-08	16	0	204	0	0	1	1	FALSE	FALSE	malaria	Malaria	345	3	B50-B50.0, B50.8-B52.0, B52.8-B53.1, B53.8-B54.0, P37.3-P37.4		084-084.9, V12.03, V75.1		Communicable, maternal, neonatal, and nutritional diseases	Neglected tropical diseases and malaria	Malaria		8
Malignant neoplasm of bone and articular cartilage	1	16	0.9	1.43051147460938e-06	0.9	1.43051147460938e-06	16	1	204	204	0	7.1525573730469e-07	2.547008235280116e-06	TRUE	TRUE	malignant neoplasm of bone and articular cartilage	Malignant neoplasm of bone and articular cartilage	1012	3	C40-C40.92, C41.0-C41.4, C41.8-C41.9		170-170.9		Non-communicable diseases	Neoplasms	Malignant neoplasm of bone and articular cartilage		4
Malignant skin melanoma	1	16	0.983333	1.19209289550781e-07	0.983333	1.19209289550781e-07	16	1	204	204	0	5.96046447753905e-08	3.551950260084496e-07	TRUE	TRUE	malignant skin melanoma	Malignant skin melanoma	459	3	C43-C43.9		172-172.9		Non-communicable diseases	Neoplasms	Malignant skin melanoma		2
Maternal abortion and miscarriage	1	16	-0.83666	3.42642124451231e-05	-0.83666	3.42642124451231e-05	8	0	204	0	0	0.9999828678937774	1	FALSE	FALSE	maternal abortion and miscarriage	Maternal abortion and miscarriage	995	4	N96, O01-O08.9, O36.7-O36.73	N96-N96, O01-O08.9, O36.2-O36.23, O36.7-O36.73	630-632.9, 634-639.9, 656.4-656.43	630-632.9, 634-639.9, 656.4-656.43	Communicable, maternal, neonatal, and nutritional diseases	Maternal and neonatal disorders	Maternal disorders	Maternal abortion and miscarriage	13
Maternal and neonatal disorders	1	16	-0.83666	3.42642124451231e-05	-0.83666	3.42642124451231e-05	8	0	204	0	0	0.9999828678937774	1	FALSE	FALSE	maternal and neonatal disorders	Maternal and neonatal disorders	962	2	B95.1, F53-F54, N82-N82.9, N96, O00-O98.63, O98.8-P22.9, P24-P34.2, P36-P36.9, P38-P92.9, P94-P96, P96.3-P96.4, P96.8-P99.9, Z03.7-Z03.79, Z35-Z39.2, Z64.0-Z64.3, Z87.5-Z87.6	F53-F54, N82-N82.9, N96-N96, O00-P21.9, P24-P36.9, P38-P91.9, Z03.7-Z03.79, Z35-Z39.2, Z64.0-Z87.6	041.02, 619-619.9, 630-679.14, 760-768, 768.2-770, 770.2-771, 771.4-775.1, 775.4-779.34, 779.7-779.9, V02.51, V13.1, V13.21, V13.7, V15.21-V15.22, V15.87, V22-V24.2, V27-V28.9, V72.4-V72.42, V82.4, V91-V91.99	041.02, 619-619.9, 630-679.14, 764-768.9, 771, 771.4-779.2, V13.1-V27.9, V82.4-V91.99	Communicable, maternal, neonatal, and nutritional diseases	Maternal and neonatal disorders			53
Maternal disorders	1	16	-0.83666	3.42642124451231e-05	-0.83666	3.42642124451231e-05	8	0	204	0	0	0.9999828678937774	1	FALSE	FALSE	maternal disorders	Maternal disorders	366	3	F53-F54, N82-N82.9, N96, O00-O98.63, O98.8-O9A513, Z03.7-Z03.79, Z35-Z39.2, Z64.0-Z64.3, Z87.5-Z87.6		619-619.9, 630-655.23, 655.7-679.14, V13.1, V13.21, V15.21-V15.22, V22-V24.2, V27-V28.9, V72.4-V72.42, V82.4, V91-V91.99		Communicable, maternal, neonatal, and nutritional diseases	Maternal and neonatal disorders	Maternal disorders		20
Maternal hemorrhage	1	16	-0.816739	5.27116098965053e-05	-0.816739	5.27116098965053e-05	8	0	204	0	0	0.9999736441950516	1	FALSE	FALSE	maternal hemorrhage	Maternal hemorrhage	367	4	O20-O20.9, O43.2-O43.239, O44-O44.00, O44.03-O46.93, O62.2, O67-O67.9, O72-O72.3	O20-O20.9, O43.2-O43.239, O44-O44.00, O44.03-O46.93, O62.2-O62.2, O67-O67.9, O72-O72.3	640-641.93, 661.2-661.23, 666-666.9	640-641.93, 661.2-661.23, 666-666.9	Communicable, maternal, neonatal, and nutritional diseases	Maternal and neonatal disorders	Maternal disorders	Maternal hemorrhage	20
Maternal hypertensive disorders	1	16	-0.816739	5.27116098965053e-05	-0.816739	5.27116098965053e-05	8	0	204	0	0	0.9999736441950516	1	FALSE	FALSE	maternal hypertensive disorders	Maternal hypertensive disorders	369	4	O10-O16.9	O11-O16.9	642-642.94	642-642, 642.3-642.94	Communicable, maternal, neonatal, and nutritional diseases	Maternal and neonatal disorders	Maternal disorders	Maternal hypertensive disorders	5
Maternal obstructed labor and uterine rupture	1	16	-0.83666	3.42642124451231e-05	-0.83666	3.42642124451231e-05	8	0	204	0	0	0.9999828678937774	1	FALSE	FALSE	maternal obstructed labor and uterine rupture	Maternal obstructed labor and uterine rupture	370	4	N82-N82.9, O64-O66.9, O70-O71.9, O83-O84.9	N82-N82.9, O64-O66.9, O71-O71.9, O83-O84.9	619-619.9, 652.7-652.73, 653-653.93, 659.0-659.13, 660-660.93, 664-665.94, 669.5-669.61	619-619.9, 652.7-652.73, 653-653.93, 659.0-659.13, 660-660.93, 665-665.94, 669.5-669.61	Communicable, maternal, neonatal, and nutritional diseases	Maternal and neonatal disorders	Maternal disorders	Maternal obstructed labor and uterine rupture	22
Maternal sepsis and other maternal infections	1	16	-0.83666	3.42642124451231e-05	-0.83666	3.42642124451231e-05	8	0	204	0	0	0.9999828678937774	1	FALSE	FALSE	maternal sepsis and other maternal infections	Maternal sepsis and other maternal infections	368	4	O23-O23.93, O41.1-O41.93, O85-O86.89, O91-O91.23	O23-O23.93, O41.1-O41.93, O85-O86.89, O91-O91.23	646.5-646.64, 658.4-658.93, 659.2-659.33, 670-670.9, 672-672.04, 674.1-674.34, 675-675.94	646.5-646.64, 658.4-658.93, 659.2-659.33, 670-670.9, 672-672.04, 674.1-674.34, 675-675.94	Communicable, maternal, neonatal, and nutritional diseases	Maternal and neonatal disorders	Maternal disorders	Maternal sepsis and other maternal infections	22
Measles	1	16	-0.834898	2.16301796172047e-05	-0.834898	2.16301796172047e-05	10	0	204	0	0	0.9999891849101914	1	FALSE	FALSE	measles	Measles	341	3	B05-B05.9	B05-B05.9	055-055.9, 484.0, V04.2, V73.2	055-055.9, 484.0	Communicable, maternal, neonatal, and nutritional diseases	Other infectious diseases	Measles		8
Meningitis	1	16	0.8	1.89542770385742e-05	0.8	1.89542770385742e-05	16	0.9215686274509804	204	188	0	9.4771385192871e-06	2.7130631839527773e-05	TRUE	FALSE	meningitis	Meningitis	332	3	A39-A39.9, A87-A87.9, D86.81, G00-G03.9, G06-G09.9	A39-A39.9, A87-A87.9, G00-G03.9	036-036.9, 047-049.9, 054.72, 320-320.3, 320.5-322.9, 324-326.9, V01.84	036-036.9, 047-049.9, 054.72, 320-320.3, 320.5-322.9	Communicable, maternal, neonatal, and nutritional diseases	Other infectious diseases	Meningitis		20
Mental disorders	1	9	0.944444	0.000580668	0.0833333	0.685329	16	0.6813725490196079	204	139	0	0.000290334	0.000623365	TRUE	FALSE	mental disorders	Mental disorders	558	2	F04-F06.1, F06.3-F07.0, F08-F09.9, F20-F52.9, F55-F99.0, G47-G47.29, G47.4-G47.9, R40-R40.4, R45-R46.89	F20-F50.5, F90-F92.9	293-294, 295-302.9, 306-307.7, 307.9-310.1, 311-314.9, 316-319.9, 327-327.19, 327.3-327.8, 347-347.9, 780-780.2, 780.93, 780.97, 797-797.9, 799.2-799.29, V11.0-V11.2, V11.4-V12.0, V17-V17.0, V18.4, V40-V41.9, V79-V79.9	295-300.4, 307.1-307.54, 308-309.9, 311-314.9	Non-communicable diseases	Mental disorders			35
Mesothelioma	1	15	0.980952	4.76837158203125e-07	0.916667	9.5367431640625e-07	16	1	204	204	0	2.384185791015625e-07	9.805383816571302e-07	TRUE	TRUE	mesothelioma	Mesothelioma	483	3	C45-C45.2, C45.7, C45.9				Non-communicable diseases	Neoplasms	Mesothelioma		3
Migraine	1	16	-0.966667	2.24771241619237e-07	-0.966667	2.24771241619237e-07	16	0	204	0	0	0.9999998876143792	1	FALSE	FALSE	migraine	Migraine	547	4	G43-G43.919	G43-G43.919, G44.4-G44.41	346-346.93	339.3, 346-346.93	Non-communicable diseases	Neurological disorders	Headache disorders	Migraine	6
Motor neuron disease	1	13	0.974359	4.76837158203125e-06	0.75	6.15119934082031e-05	16	1	204	204	0	2.384185791015625e-06	7.822272482882724e-06	TRUE	TRUE	motor neuron disease	Motor neuron disease	554	3		G12-G12.9		335-335.9	Non-communicable diseases	Neurological disorders	Motor neuron disease		2
Motor vehicle road injuries	1	15	-0.980952	4.47181918161732e-07	-0.916667	9.2266270712571e-07	16	0.196078	204	40	0	0.9999997764090408	1	FALSE	FALSE	motor vehicle road injuries	Motor vehicle road injuries	693	4	V30-V79.9, V87.2-V87.3	V30-V79.9, V87.2-V87.3	E810.0-E810.1, E811.0-E811.1, E812.0-E812.1, E813.0-E813.1, E814.0-E814.1, E815.0-E815.1, E816.0-E816.1, E817.0-E817.1, E818.0-E818.1, E819.0-E819.1, E820.0-E820.1, E821.0-E821.1, E822.0-E822.1, E823.0-E823.1, E824.0-E824.1, E825.0-E825.1, V42, V42.8, V42.9-V43, V47-V47.1	E81.00-E81.01, E81.10-E81.11, E81.20-E81.21, E81.30-E81.31, E81.40-E81.41, E81.50-E81.51, E81.60-E81.61, E81.70-E81.71, E81.80-E81.81, E81.90-E81.91, E82.00-E82.01, E82.10-E82.11, E82.20-E82.21, E82.30-E82.31, E82.40-E82.41, E82.50-E82.51	Injuries	Transport injuries	Road injuries	Motor vehicle road injuries	40
Motorcyclist road injuries	1	16	-0.866667	3.52957317772962e-06	-0.866667	3.52957317772962e-06	16	0.1764705882352941	204	36	0	0.9999982352134112	1	FALSE	FALSE	motorcyclist road injuries	Motorcyclist road injuries	692	4	V20-V29.9	V20-V29.9	E810.2-E810.3, E811.2-E811.3, E812.2-E812.3, E813.2-E813.3, E814.2-E814.3, E815.2-E815.3, E816.2-E816.3, E817.2-E817.3, E818.2-E818.3, E819.2-E819.3, E820.2-E820.3, E821.2-E821.3, E822.2-E822.3, E823.2-E823.3, E824.2-E824.3, E825.2-E825.3	E81.02-E81.03, E81.12-E81.13, E81.22-E81.23, E81.32-E81.33, E81.42-E81.43, E81.52-E81.53, E81.62-E81.63, E81.72-E81.73, E81.82-E81.83, E81.92-E81.93, E82.02-E82.03, E82.12-E82.13, E82.22-E82.23, E82.32-E82.33, E82.42-E82.43, E82.52-E82.53	Injuries	Transport injuries	Road injuries	Motorcyclist road injuries	34
Multidrug-resistant tuberculosis without extensive drug resistance	1	16	0.566667	0.00255704	0.566667	0.00255704	16	0.7794117647058824	204	159	0	0.00127852	0.00248885	TRUE	FALSE	multidrug-resistant tuberculosis without extensive drug resistance	Multidrug-resistant tuberculosis without extensive drug resistance	946	4	U84.3				Communicable, maternal, neonatal, and nutritional diseases	Respiratory infections and tuberculosis	Tuberculosis	Multidrug-resistant tuberculosis without extensive drug resistance	1
Multiple myeloma	1	15	1	2.38418579101562e-07	0.95	3.57627868652344e-07	16	1	204	204	0	1.19209289550781e-07	5.899849584547127e-07	TRUE	TRUE	multiple myeloma	Multiple myeloma	486	3	C88-C90.32		203-203.9		Non-communicable diseases	Neoplasms	Multiple myeloma		2
Multiple sclerosis	1	11	-0.745455	0.00184572	-0.466667	0.0132775	16	0.2009803921568627	204	41	0	0.9990771394222976	1	FALSE	FALSE	multiple sclerosis	Multiple sclerosis	546	3	G35-G35.0	G35-G35.0	340-340.9	340-340.9	Non-communicable diseases	Neurological disorders	Multiple sclerosis		4
Musculoskeletal disorders	1	12	1	8.34465026855469e-06	0.633333	0.000733614	16	1	204	204	0	4.172325134277345e-06	1.2960839778818983e-05	TRUE	TRUE	musculoskeletal disorders	Musculoskeletal disorders	626	2	G54.2-G54.4, I27.1, L93-L93.2, M00-M10.19, M10.3-M25.9, M28-M32.9, M34-M49, M49.2-M59, M61-M72.4, M72.8-M73, M74-M79.676, M79.8-M87.09, M87.2-M89.59, M89.7-M95.9, M97-M99.9, N09	G54.2-G54.4, I27.1, L93-L93.2, M00-M10.19, M10.3-M25.9, M30-M48.58, M49.81-M54.5, M61-M72.4, M72.8-M87.09, M87.2-M95.9, M99-M99.9	274-274.9, 353.1-353.4, 416.1, 446-446.9, 710-710.2, 710.5-724.9, 726-727.9, 729-730.39, 730.7-739.9, V13.4-V13.59, V17.7-V17.89, V43.6-V43.8, V58.64-V58.65, V58.78, V77.5, V82.1-V82.2	274-274.9, 353.1-353.4, 416.1, 446-446.9, 710-727.9, 729-730.39, 730.7-739.9	Non-communicable diseases	Musculoskeletal disorders			50
Myelodysplastic, myeloproliferative, and other hematopoietic neoplasms	1	11	1	2.62260437011719e-05	0.783333	2.82526016235352e-05	16	1	204	204	0	1.311302185058595e-05	3.512846220523942e-05	TRUE	TRUE	myelodysplastic, myeloproliferative, and other hematopoietic neoplasms	Myelodysplastic, myeloproliferative, and other hematopoietic neoplasms	964	4	D45-D47.9	D45-D47.9	238.4-238.9	238.4-238.9	Non-communicable diseases	Neoplasms	Other neoplasms	Myelodysplastic, myeloproliferative, and other hematopoietic neoplasms	4
Myocarditis	1	16	1	1.19209289550781e-07	1	1.19209289550781e-07	16	1	204	204	0	5.96046447753905e-08	3.551950260084496e-07	TRUE	TRUE	myocarditis	Myocarditis	942	4	B33.2-B33.20, B33.22-B33.24, D86.85, I40-I41.8, I51.4-I51.6	B33.2-B33.20, B33.22-B33.24, I40-I41.8, I51.4-I51.6	074.2, 074.23, 422-422.99, 429.0-429.1	074.2, 074.23, 422-422.99, 429.0-429.1	Non-communicable diseases	Cardiovascular diseases	Cardiomyopathy and myocarditis	Myocarditis	17
Nasopharynx cancer	1	11	1	2.62260437011719e-05	0.533333	0.00456226	16	1	204	204	0	1.311302185058595e-05	3.512846220523942e-05	TRUE	TRUE	nasopharynx cancer	Nasopharynx cancer	447	3	C11-C11.9		147-147.9		Non-communicable diseases	Neoplasms	Nasopharynx cancer		2
Neck pain	1	6	0.866667	0.0241705	0.1	0.620425	16	1	204	204	0	0.0120853	0.0223348	TRUE	TRUE	neck pain	Neck pain	631	3	G54.2, M47.011-M47.013, M47.11-M47.13, M47.21-M47.23, M47.811-M47.813, M47.892-M47.894, M48.01-M48.03, M48.12-M48.14, M48.21-M48.23, M48.31-M48.33, M48.41-M48.43, M48.51-M48.53, M49.81-M49.83, M50-M50.93, M53.0-M53.1, M53.81-M53.83, M54.01-M54.03, M54.11-M54.13, M54.2, M54.81, M99.01, M99.11, M99.21, M99.31, M99.41, M99.51, M99.61, M99.71, M99.81	G54.2, M47.011-M47.013, M47.11-M47.13, M47.21-M47.23, M47.811-M47.813, M47.892-M47.894, M48.01-M48.03, M48.12-M48.14, M48.21-M48.23, M48.31-M48.33, M48.41-M48.43, M48.51-M48.53, M49.81-M49.83, M50-M50.93, M53.0-M53.1, M53.81-M53.83, M54.01-M54.03, M54.11-M54.13, M54.2, M99.01, M99.11, M99.21, M99.31, M99.41, M99.51, M99.61, M99.71, M99.81	353.2, 721.0-721.1, 722.0, 722.71, 722.81, 722.91, 723-723.9	353.2, 721.0-721.1, 722.0, 722.71, 722.81, 722.91	Non-communicable diseases	Musculoskeletal disorders	Neck pain		70
Neglected tropical diseases and malaria	1	14	-0.978022	1.45331250678282e-06	-0.683333	0.000265502	16	0.4803921568627451	204	98	0	0.9999992733437466	1	FALSE	FALSE	neglected tropical diseases and malaria	Neglected tropical diseases and malaria	344	2	A30-A30.9, A68-A68.9, A69.2-A69.29, A69.8-A69.9, A71-A71.9, A74.0, A75-A75.9, A77-A79.9, A82-A82.9, A90-A91.0, A92-A96.9, A98-A99.0, B33.0-B33.1, B50-B50.0, B50.8-B52.0, B52.8-B53.1, B53.8-B57.5, B60-B60.8, B64-B83.9, B89, B92, B94.0, K93.1, P37.1, P37.3-P37.4, U06-U06.9	A30-A30.9, A71-A74.0, B55.0-B74.2, B92-B94.0	030-030.9, 060-061.8, 065-066.9, 071-071.9, 076-076.9, 080-088.9, 120-129.0, 425.6, V01.5, V04.4-V04.5, V05.2, V12.03, V73.4-V73.6, V74.2, V75.1-V75.3, V75.5-V75.8	030-030.9, 076-076.9, 085.0-085.5, 122-125.2, V73.6-V74.2	Communicable, maternal, neonatal, and nutritional diseases	Neglected tropical diseases and malaria			51
Neoplasms	1	16	1	1.19209289550781e-07	1	1.19209289550781e-07	16	0.9852941176470588	204	201	0	5.96046447753905e-08	3.551950260084496e-07	TRUE	TRUE	neoplasms	Neoplasms	410	2	C00-C45.9, C46.6, C47-C79.9, C8-D24.9, D26.0-D39.9, D4-D49.9, D54, E34.0, K62.0-K62.3, K63.5, N60-N60.99, N84.0-N84.1, N87-N87.9	C44.01-D24.9, D26.0-D49.9, E34.0, K62.0-K62.1, K63.5, N60-N60.99, N84.0-N84.1, N87-N87.9	140-175.9, 177-217.8, 219-237.6, 237.70-237.72, 237.9-239.9, 569.0, 610-610.9, 622.1-622.2, 622.7, V07.39, V10-V11, V13.22-V13.24, V16-V16.9, V42.4, V42.81-V42.82, V59.2-V59.3, V72.32, V76-V76.9	173.01-217.8, 219-237.6, 237.70-237.72, 237.9-239.9, 569.0, 610-610.9, 622.1-622.2, 622.7	Non-communicable diseases	Neoplasms			47
Neuroblastoma and other peripheral nervous cell tumors	1	16	0.983333	1.19209289550781e-07	0.983333	1.19209289550781e-07	16	0.8823529411764706	204	180	0	5.96046447753905e-08	3.551950260084496e-07	TRUE	FALSE	neuroblastoma and other peripheral nervous cell tumors	Neuroblastoma and other peripheral nervous cell tumors	1013	3	C47-C47.9				Non-communicable diseases	Neoplasms	Neuroblastoma and other peripheral nervous cell tumors		1
Neurological disorders	1	9	-0.888889	0.00122939	-0.0666667	0.752642	16	0	204	0	0	0.9993853074265644	1	FALSE	FALSE	neurological disorders	Neurological disorders	542	2	F00-F02.0, F02.2-F02.3, F02.8-F03.91, F06.2, G10-G13.8, G15-G21, G21.2-G24, G24.1-G25.0, G25.2-G25.3, G25.5, G25.8-G31.1, G31.8-G44.89, G48-G54.1, G54.5-G62, G62.2-G71.19, G71.3-G72, G72.1-G93.6, G93.8-G96, G96.1, G96.12-G96.9, G98-G99.8, M33-M33.99, M60-M60.19, M60.8-M60.9, M79.7, R25-R29.91, R41-R42.0, R90-R90.89	F00-F06.2, G12-G20.9, G30-G31.1, G31.8-G44.41	290-290.9, 294.0-294.9, 307.8-307.89, 315-315.9, 330-331.8, 331.82-333.91, 333.93-346.93, 348-348.9, 350-353.0, 353.5-357.5, 357.7-359.23, 359.29-359.9, 710.3-710.4, 725-725.9, 728-728.85, 728.87-728.9, 775.2, 780.3-780.59, 780.7-780.72, 780.96, 781-781.99, 793.0, 799.3-799.7, V17.2, V58.72	290-290.9, 294.0-294.9, 307.81, 331-331.7, 331.82-332.0, 335-346.93	Non-communicable diseases	Neurological disorders			63
Non-communicable diseases	1	16	0.55	0.00342834	0.55	0.00342834	16	0.7990196078431373	204	163	0	0.00171417	0.00327149	TRUE	FALSE													0
Non-Hodgkin lymphoma	1	15	0.980952	4.76837158203125e-07	0.933333	5.96046447753906e-07	16	1	204	204	0	2.384185791015625e-07	9.805383816571302e-07	TRUE	TRUE	non-hodgkin lymphoma	Non-Hodgkin lymphoma	485	3	C82-C85.29, C85.7-C86.6, C96-C96.9		200-200.9, 202-202.98		Non-communicable diseases	Neoplasms	Non-Hodgkin lymphoma		5
Non-melanoma skin cancer	1	16	1	1.19209289550781e-07	1	1.19209289550781e-07	16	0.8921568627450981	204	182	0	5.96046447753905e-08	3.551950260084496e-07	TRUE	FALSE	non-melanoma skin cancer	Non-melanoma skin cancer	462	3	C44.01-C44.99	C44.01-C44.92	173-173.99	173.01-173.92	Non-communicable diseases	Neoplasms	Non-melanoma skin cancer		4
Non-melanoma skin cancer (basal-cell carcinoma)	1	16	1	1.19209289550781e-07	1	1.19209289550781e-07	16	0.8921568627450981	204	182	0	5.96046447753905e-08	3.551950260084496e-07	TRUE	FALSE	non-melanoma skin cancer (basal-cell carcinoma)	Non-melanoma skin cancer (basal-cell carcinoma)	850	4	C44.01, C44.11-C44.119, C44.21-C44.219, C44.31-C44.319, C44.41, C44.51-C44.519, C44.61-C44.619, C44.71-C44.719, C44.81, C44.91	C44.01, C44.11-C44.119, C44.21-C44.219, C44.31-C44.319, C44.41, C44.51-C44.519, C44.61-C44.619, C44.71-C44.719, C44.81, C44.91	173.01, 173.11, 173.21, 173.31, 173.41, 173.51, 173.60-173.61, 173.71, 173.81, 173.91	173.01, 173.11, 173.21, 173.31, 173.41, 173.51, 173.60-173.61, 173.71, 173.81, 173.91	Non-communicable diseases	Neoplasms	Non-melanoma skin cancer	Non-melanoma skin cancer (basal-cell carcinoma)	40
Non-melanoma skin cancer (squamous-cell carcinoma)	1	16	1	1.19209289550781e-07	1	1.19209289550781e-07	16	0.8431372549019608	204	172	0	5.96046447753905e-08	3.551950260084496e-07	TRUE	FALSE	non-melanoma skin cancer (squamous-cell carcinoma)	Non-melanoma skin cancer (squamous-cell carcinoma)	849	4	C44.02, C44.12-C44.129, C44.22-C44.229, C44.32-C44.329, C44.42, C44.52-C44.529, C44.62-C44.629, C44.72-C44.729, C44.82, C44.92	C44.02, C44.12-C44.129, C44.22-C44.229, C44.32-C44.329, C44.42, C44.52-C44.529, C44.62-C44.629, C44.72-C44.729, C44.82, C44.92	173.02, 173.12, 173.22, 173.32, 173.42, 173.52, 173.62, 173.72, 173.82, 173.92	173.02, 173.12, 173.22, 173.32, 173.42, 173.52, 173.62, 173.72, 173.82, 173.92	Non-communicable diseases	Neoplasms	Non-melanoma skin cancer	Non-melanoma skin cancer (squamous-cell carcinoma)	40
Non-rheumatic calcific aortic valve disease	1	16	0.883333	2.26497650146484e-06	0.883333	2.26497650146484e-06	16	1	204	204	0	1.13248825073242e-06	3.93674487159365e-06	TRUE	TRUE	non-rheumatic calcific aortic valve disease	Non-rheumatic calcific aortic valve disease	968	4		I35-I35.9		424.1	Non-communicable diseases	Cardiovascular diseases	Non-rheumatic valvular heart disease	Non-rheumatic calcific aortic valve disease	2
Non-rheumatic degenerative mitral valve disease	1	11	1	2.62260437011719e-05	0.45	0.0170238	16	1	204	204	0	1.311302185058595e-05	3.512846220523942e-05	TRUE	TRUE	non-rheumatic degenerative mitral valve disease	Non-rheumatic degenerative mitral valve disease	969	4		I34-I34.9		424	Non-communicable diseases	Cardiovascular diseases	Non-rheumatic valvular heart disease	Non-rheumatic degenerative mitral valve disease	2
Non-rheumatic valvular heart disease	1	11	1	2.62260437011719e-05	0.683333	0.000265479	16	1	204	204	0	1.311302185058595e-05	3.512846220523942e-05	TRUE	TRUE	non-rheumatic valvular heart disease	Non-rheumatic valvular heart disease	504	3	I34-I37.9	I34-I37.9	424.0-424.3	424.0-424.3	Non-communicable diseases	Cardiovascular diseases	Non-rheumatic valvular heart disease		4
Non-venomous animal contact	1	16	-0.966667	2.24771241619237e-07	-0.966667	2.24771241619237e-07	16	0.0539216	204	11	0	0.9999998876143792	1	FALSE	FALSE	non-venomous animal contact	Non-venomous animal contact	711	4	W52.0-W52.2, W52.4-W64.9, X20-X29.9	W52.0-W52.2, W52.4-W64.9	E905-E906.99	E90.6-E90.699	Injuries	Unintentional injuries	Animal contact	Non-venomous animal contact	7
Nonalcoholic fatty liver disease including cirrhosis	1	16	-0.566667	0.00255704	-0.566667	0.00255704	16	0.0539216	204	11	0	0.9987214801367372	1	FALSE	FALSE													0
Nutritional deficiencies	1	16	-1	8.4297631985919e-08	-1	8.4297631985919e-08	16	0.2058823529411765	204	42	0	1	1	FALSE	FALSE	nutritional deficiencies	Nutritional deficiencies	386	2	D50-D53.9, E00-E02, E40-E46.9, E50-E61.9, E63-E64.9	E01-E02, E50.0-E50.7	244.2, 260-269.9, 280-281.2, V12.1, V18.2-V18.3, V77.2, V78.0-V78.1	244.2, 264.0-264.6	Communicable, maternal, neonatal, and nutritional diseases	Nutritional deficiencies			16
Opioid use disorders	1	13	-0.923077	1.48008684845991e-05	-0.65	0.000526824	16	0	204	0	0	0.9999925995657576	1	FALSE	FALSE	opioid use disorders	Opioid use disorders	562	4	F11-F11.99, R78.1	F11-F11.99	304.0-304.03, 305.5-305.53, E850.0-E850.29	304.0-304.03, 305.5-305.53, E85.00-E85.029	Non-communicable diseases	Substance use disorders	Drug use disorders	Opioid use disorders	9
Oral disorders	1	16	-1	8.4297631985919e-08	-1	8.4297631985919e-08	16	0	204	0	0	1	1	FALSE	FALSE	oral disorders	Oral disorders	680	3	K00-K08.499, K08.8-K14.9, M26-M27.9	K00-K08.499, K08.8-K14.9, M26-M27.9	520-525.54, 525.8-526.61, 526.69-529.9, V07.31, V45.84, V49.82, V58.5, V72.2	520-525.54, 525.8-526.61, 526.69-529.9	Non-communicable diseases	Other non-communicable diseases	Oral disorders		17
Osteoarthritis	1	8	0.981981	0.00118876	0.142261	0.470853	15	1	204	204	0	0.000594378	0.00122224	TRUE	TRUE	osteoarthritis	Osteoarthritis	628	3	M16-M18.9	M16-M19.93	715-715.98	715-715.98, 731-731.9	Non-communicable diseases	Musculoskeletal disorders	Osteoarthritis		5
Osteoarthritis hand	1	8	0.981981	0.00118876	0.443518	0.0191014	15	1	204	204	0	0.000594378	0.00122224	TRUE	TRUE	osteoarthritis hand	Osteoarthritis hand	1016	4	M18-M18.9	M18-M18.9	715.11-715.14, 715.16-715.17, 715.21-715.24, 715.26-715.27, 715.30-715.34, 715.36-715.37	715.04, 715.94	Non-communicable diseases	Musculoskeletal disorders	Osteoarthritis	Osteoarthritis hand	10
Osteoarthritis hip	1	16	0.72804	0.000106215	0.72804	0.000106215	15	1	204	204	0	5.310773849487e-05	0.000126077	TRUE	TRUE	osteoarthritis hip	Osteoarthritis hip	1014	4	M16-M16.9	M16-M16.9	715.15, 715.25, 715.35	715.95	Non-communicable diseases	Musculoskeletal disorders	Osteoarthritis	Osteoarthritis hip	6
Osteoarthritis knee	1	9	0.92967	0.000795007	0.108788	0.588633	15	1	204	204	0	0.000397503	0.000835043	TRUE	TRUE	osteoarthritis knee	Osteoarthritis knee	1015	4	M17-M17.9	M17-M17.9		715.16, 715.26, 715.36, 715.96	Non-communicable diseases	Musculoskeletal disorders	Osteoarthritis	Osteoarthritis knee	6
Osteoarthritis other	1	9	0.986013	0.000365019	0.393309	0.0381595	15	1	204	204	0	0.000182509	0.000409944	TRUE	TRUE	osteoarthritis other	Osteoarthritis other	1017	4		M19-M19.93	715-715.10, 715.18-715.20, 715.28-715.3, 715.38-715.98	715.11-715.13, 715.21-715.23, 715.31-715.33	Non-communicable diseases	Musculoskeletal disorders	Osteoarthritis	Osteoarthritis other	8
Other benign and in situ neoplasms	1	7	1	0.00266671	-0.183333	0.344418	16	0.8970588235294118	204	183	0	0.00133336	0.00256145	TRUE	FALSE	other benign and in situ neoplasms	Other benign and in situ neoplasms	967	4	D00-D00.2, D02-D05.92, D07, D07.1-D11.9, D13-D13.2, D13.4-D13.7, D14-D24.9, D27-D37.1, D37.6-D39, D39.1-D39.9, D4-D44.9, D48-D49.9, N60-N60.99	D00-D00.2, D02-D05.92, D07, D07.1-D11.9, D13-D13.2, D13.4-D13.7, D14-D24.9, D27-D37.1, D37.6-D39, D39.1-D3A.00, D3A.090-D44.9, D48-D49.9, N60-N60.99	209.61, 209.63-209.67, 210.0-211.1, 211.5-217.8, 220-230.2, 230.8-233.0, 233.3-235.1, 235.3-236, 236.1-237.6, 237.70-237.72, 237.9-238.3, 239-239.9	209.61-211.1, 211.5-217.8, 220-230.2, 230.8-233.0, 233.3-235.1, 235.3-236, 236.1-237.6, 237.70-237.72, 237.9-238.3, 239-239.9, 610-610.9	Non-communicable diseases	Neoplasms	Other neoplasms	Other benign and in situ neoplasms	49
Other drug use disorders	1	14	-0.56044	0.00619562	-0.466667	0.0132775	16	0.0637255	204	13	0	0.9969021892175078	1	FALSE	FALSE	other drug use disorders	Other drug use disorders	566	4	F13-F13.99, F16-F19.99, P96.1, R78.3-R78.9		292-292.9, 304, 304.1-304.13, 304.5-304.93, 305.1-305.13, 305.3-305.43, 305.8-305.93		Non-communicable diseases	Substance use disorders	Drug use disorders	Other drug use disorders	11
Other exposure to mechanical forces	1	13	-0.974359	4.74706348541076e-06	-0.6	0.00139058	16	0.2254901960784313	204	46	0	0.9999976264682572	1	FALSE	FALSE	other exposure to mechanical forces	Other exposure to mechanical forces	707	4	W20-W31.9, W35-W38.9, W40-W43.9, W45.0-W45.2, W46-W46.2, W49-W52	W20-W31.9, W35-W38.9, W40-W43.9, W45.0-W45.2, W46-W52	E916-E921.99, E928.1-E928.6	E91.6-E92.199, E92.81-E92.86	Injuries	Unintentional injuries	Exposure to mechanical forces	Other exposure to mechanical forces	15
Other eye cancers	1	16	0.983333	1.19209289550781e-07	0.983333	1.19209289550781e-07	16	1	204	204	0	5.96046447753905e-08	3.551950260084496e-07	TRUE	TRUE	other eye cancers	Other eye cancers	1010	4	C69-C69.12, C69.3-C69.82		190.0-190.4, 190.6-190.8		Non-communicable diseases	Neoplasms	Eye cancer	Other eye cancers	4
Other gynecological diseases	1	16	-0.766667	4.18450799770653e-05	-0.766667	4.18450799770653e-05	16	0.0245098	204	5	0	0.9999790774600116	1	FALSE	FALSE	other gynecological diseases	Other gynecological diseases	612	4	B37.3-B37.49, N61-N64.9, N72-N72.0, N75-N77.8, N83-N84, N84.2-N85, N85.2-N86, N88-N91.5, N94-N94.2, N94.4-N95, N95.1-N95.9, R30-R39.9, R87-R87.9	B37.3-B37.49, N61-N64.9, N72-N72.0, N75-N77.8, N83-N83.9, N85-N86, N88-N94.2, N94.4-N95.9	112.1-112.2, 611-611.9, 616-616.9, 620-621.1, 621.30, 621.33, 621.35-622.0, 622.3-622.6, 622.8-625.3, 625.5-625.9, 626.0-626.1, 627, 627.2-627.9, 629-629.9, 788-788.29, 788.4-788.9, 788.99, 799.81, V07.4-V07.59, V13.2, V13.29, V18.7, V43.82, V45.71, V45.83, V47.5, V49.81, V72.3-V72.31	112.1-112.2, 611-611.9, 616-616.9, 620-621.9, 622.3-622.6, 622.8-625.3, 625.5-629.9	Non-communicable diseases	Other non-communicable diseases	Gynecological diseases	Other gynecological diseases	56
Other infectious diseases	1	11	-0.709091	0.00309345	-0.45	0.0170238	16	0.1813725490196078	204	37	0	0.9984532747184858	1	FALSE	FALSE	other infectious diseases	Other infectious diseases	961	2	A08.9, A09.0-A09.9, A14.9, A18.9, A20-A29, A31-A45.9, A47-A48.0, A48.2-A49.9, A61-A62, A65-A65.0, A67.7, A69-A69.1, A69.5, A72-A74, A74.8-A74.9, A76, A81-A81.9, A83-A89.9, A91.9, A97, B00-B06.9, B10-B19.9, B23.9, B24.9-B29.4, B31-B33, B33.3-B34.9, B37-B37.2, B37.5-B49.9, B50.1, B52.1, B53.3, B58-B59.9, B61-B62, B84, B93-B94, B94.1-B95.0, B95.2-B96, B96.2-B97.2, B97.29-B97.39, B97.7-B97.8, B97.89-B99.9, D70.3, D86.81, D89.3, F02.1, F07.1, G00-G09.9, G14-G14.6, I00, I02, I02.9, I96-I96.9, I98.1, J85-J85.0, J85.2-J85.3, J86-J86.9, K75.0, K75.3, K76.3, M49.1, M89.6-M89.69, P35-P35.9, P37, P37.2, P37.5-P37.9, R02-R02.9, U82-U84, U85-U89	A33-A39.9, A83-B05.9, B94.1, F07.1, G00-G05.8	020-029, 031-034.9, 036-039.4, 039.8-040, 040.1-040.9, 046-054.0, 054.10, 054.2-059.9, 062-064.9, 070-070.9, 072-074.1, 074.20, 074.3-075.9, 078, 078.2-079.81, 079.83-079.99, 100-101.6, 104-104.9, 112-112.0, 112.3-118.9, 130-130.9, 136-136.0, 136.2-136.9, 138.0-139.9, 310.89, 320-320.3, 320.5-326.9, 390-390.9, 392, 392.9, 484.0, 572.0-572.1, 771.0-771.3, V01, V01.2-V01.4, V01.7-V01.81, V01.84-V02, V02.1, V02.4-V02.5, V02.52-V02.69, V03.1, V03.3-V04.3, V04.6, V04.8, V04.89-V05.1, V05.3-V06, V07-V07.0, V07.2-V07.3, V09-V09.91, V12.00, V12.02, V12.04-V12.09, V18.8, V58.62, V73.0-V73.3, V73.81, V73.89, V73.99, V74.3, V74.8-V74.9, V75.0, V75.4, V75.9	032-033.9, 036-037.9, 047-053.9, 054.72-064.9, 310.89, 320-320.3, 320.5-323.9, 484.0, 771.3	Communicable, maternal, neonatal, and nutritional diseases	Other infectious diseases			145
Other leukemia	1	16	1	1.19209289550781e-07	1	1.19209289550781e-07	16	1	204	204	0	5.96046447753905e-08	3.551950260084496e-07	TRUE	TRUE	other leukemia	Other leukemia	943	4					Non-communicable diseases	Neoplasms	Leukemia	Other leukemia	0
Other malignant neoplasms	1	15	1	2.38418579101562e-07	0.966667	2.38418579101562e-07	16	1	204	204	0	1.19209289550781e-07	5.899849584547127e-07	TRUE	TRUE	other malignant neoplasms	Other malignant neoplasms	489	3	C17-C17.9, C30-C30.1, C31-C31.9, C37-C37.0, C38-C38.8, C41, C44-C44.00, C48-C48.9, C4A, C51-C52, C57-C57.8, C58-C58.0, C60-C60.9, C63-C63.8, C66-C66.9, C68.0-C68.8, C74-C75.5, C75.8		152-152.9, 158-158.9, 160-160.9, 163-164.9, 181-181.9, 183.2-183.5, 184-184.9, 187-187.9, 189.2-189.4, 189.8-189.9, 192-192.9, 194.1-194.8, 209-209.03, 209.22, 209.25-209.27, 209.31-209.36		Non-communicable diseases	Neoplasms	Other malignant neoplasms		34
Other neoplasms	1	8	0.928571	0.00198174	-0.05	0.821892	16	0.8970588235294118	204	183	0	0.000990868	0.00195496	TRUE	FALSE	other neoplasms	Other neoplasms	490	3	C75.90-C75.92, D00-D24.9, D26.0-D39.9, D4-D49.9, E34.0, K62.0-K62.3, K63.5, N60-N60.99, N84.0-N84.1, N87-N87.9	D00-D24.9, D26.0-D49.9, E34.0, K62.0-K62.1, K63.5, N60-N60.99, N84.0-N84.1, N87-N87.9	209.4-209.57, 209.61, 209.63-209.67, 210.0-217.8, 219-237.6, 237.70-237.72, 237.9-239.9, 569.0, 610-610.9, 622.1-622.2, 622.7	209.4-217.8, 219-237.6, 237.70-237.72, 237.9-239.9, 569.0, 610-610.9, 622.1-622.2, 622.7	Non-communicable diseases	Neoplasms	Other neoplasms		37
Other non-communicable diseases	1	16	-0.9	1.45434341902728e-06	-0.9	1.45434341902728e-06	16	0	204	0	0	0.9999992728282904	1	FALSE	FALSE	other non-communicable diseases	Other non-communicable diseases	640	2	B37.3-B37.49, C7A00-C7B8, D25-D26, D3A00-D3A8, D55-D61.9, D64-D69.49, D69.6-D70.0, D70.4-D77, D79-D85, D86.8, D86.82-D86.84, D86.86-D86.89, D87-D89.2, D89.8, D89.82-D99, E03-E03.1, E03.3-E06.3, E06.5-E07.9, E15-E16, E16.1-E23.0, E23.2-E24.1, E24.3, E24.8-E27.2, E27.4-E34, E34.1-E35.8, E37-E39, E47-E49., E62, E65-E66.09, E66.2-E80.09, E80.3-E85.9, E88-E88.9, E90-E998, G71.2, K00-K08.499, K08.8-K14.9, M26-M27.9, N10-N13.9, N15, N15.1-N16.8, N19.0-N29, N29.1-N30.31, N30.8-N46.02, N46.022-N46.12, N46.122-N49.1, N49.8-N52.1, N52.8-N59, N61-N64.9, N66-N69, N72-N72.0, N75-N81.9, N83-N84, N84.2-N86, N88-N95.9, N97-N98.9, P96.0, Q00-Q15.9, Q17-Q57, Q63.3, Q64-Q64.19, Q65-Q99.9, R30-R39.9, R86-R87.9	B37.3-B37.49, D25-D26, D55-D61.9, D64-D69.49, D69.8-D70.0, D70.4-D75.81, D75.89-D77, D80-D84.9, D86.3-D86.89, D89-D89.8, D89.82-D89.9, E03-E03.1, E03.3-E06.3, E06.5-E07.9, E15-E16, E16.1-E23.0, E23.2-E24.1, E24.3-E27.2, E27.4-E34, E34.1-E35.8, E67-E71.42, E71.44-E88.9, E90-E99.9, K00-K08.499, K08.8-K14.9, M26-M27.9, N10-N13.6, N15, N15.1-N16.8, N20-N30.31, N30.8-N40.9, N61-N64.9, N72-N72.0, N75-N81.9, N83-N83.9, N85-N86, N88-N95.9, P96.0-P96.0, Q00-Q12, Q12.1-Q15.9, Q17-Q99.9	112.1-112.2, 218-218.9, 237.7, 237.73-237.79, 240-244, 244.8-246.9, 251-251.2, 251.4-253.6, 253.8-259.9, 270-273.9, 275-278.02, 278.1-279.49, 279.6-279.9, 282-285.0, 285.8-289.9, 520-525.54, 525.8-526.61, 526.69-529.9, 588-595.81, 595.89-596.8, 596.89-598.1, 598.8-609, 611-611.9, 616-618.9, 620-622.0, 622.3-622.6, 622.8-629.9, 740-744, 744.00-753, 753.5, 754-759.9, 775.3, 788-788.99, 799.81, V07.31, V07.4-V07.59, V12.2-V12.49, V13.0-V13.02, V13.2, V13.29, V13.6-V13.69, V18.1-V18.19, V18.61, V18.7, V18.9, V19.5, V19.7-V19.8, V26-V26.9, V43.82, V45.71, V45.74, V45.83-V45.84, V45.86, V47.4-V47.5, V49.81-V49.82, V58.5, V58.76, V59.7-V59.74, V72.2-V72.31, V77.0, V77.3-V77.4, V77.6-V77.8, V77.91, V78, V78.2-V78.9, V82.3, V85-V85.45, V85.51, V85.53-V85.54	112.1-112.2, 218-218.9, 237.7, 237.73-237.79, 240-244, 244.8-246.9, 251-251.2, 251.4-253.6, 253.8-259.9, 270-273.9, 275-279.49, 279.6-285.0, 285.8-289.9, 520-525.54, 525.8-526.61, 526.69-529.9, 590-595.81, 595.89-595.9, 597-597.9, 599.0-600.91, 611-611.9, 616-618.9, 620-621.9, 622.3-622.6, 622.8-629.9, 740-743.22, 743.35-744, 744.00-759.9, V78-V78.9	Non-communicable diseases	Other non-communicable diseases			202
Other non-Hodgkin lymphoma	1	15	0.980952	4.76837158203125e-07	0.933333	5.96046447753906e-07	16	1	204	204	0	2.384185791015625e-07	9.805383816571302e-07	TRUE	TRUE	other non-hodgkin lymphoma	Other non-Hodgkin lymphoma	1007	4	C82-C83.6, C83.81-C85.29, C85.7-C86.6, C96-C96.9		200-200.18, 200.3-200.9, 202-202.98		Non-communicable diseases	Neoplasms	Non-Hodgkin lymphoma	Other non-Hodgkin lymphoma	7
Other pharynx cancer	1	16	0.833333	8.34465026855469e-06	0.833333	8.34465026855469e-06	16	1	204	204	0	4.172325134277345e-06	1.2960839778818983e-05	TRUE	TRUE	other pharynx cancer	Other pharynx cancer	450	3	C09-C10.9, C12-C13.9		146-146.9, 148-148.9		Non-communicable diseases	Neoplasms	Other pharynx cancer		4
Other pneumoconiosis	1	16	0.966667	2.38418579101562e-07	0.966667	2.38418579101562e-07	16	0.9901960784313726	204	202	0	1.19209289550781e-07	5.899849584547127e-07	TRUE	TRUE	other pneumoconiosis	Other pneumoconiosis	514	4	J63-J65.0	J63-J65.0	503-505.9	503-505.9	Non-communicable diseases	Chronic respiratory diseases	Pneumoconiosis	Other pneumoconiosis	4
Other road injuries	1	12	-1	8.30312183097703e-06	-0.65	0.000526824	16	0.0931373	204	19	0	0.9999958484390844	1	FALSE	FALSE	other road injuries	Other road injuries	694	4	V80-V80.929, V82-V82.9	V80-V80.929, V82-V82.9	E810.4-E810.5, E811.4-E811.5, E812.4-E812.5, E813.4-E813.5, E814.4-E814.5, E815.4-E815.5, E816.4-E816.5, E817.4-E817.5, E818.4-E818.5, E819.4-E819.5, E820.4-E820.5, E821.4-E821.5, E822.4-E822.5, E823.4-E823.5, E824.4-E824.5, E825.4-E825.5, E826.3-E826.4, E827.3-E827.4, E828.4, E829.4	E81.04-E81.05, E81.14-E81.15, E81.24-E81.25, E81.34-E81.35, E81.44-E81.45, E81.54-E81.55, E81.64-E81.65, E81.74-E81.75, E81.84-E81.85, E81.94-E81.95, E82.04-E82.05, E82.14-E82.15, E82.24-E82.25, E82.34-E82.35, E82.44-E82.45, E82.54-E82.55, E82.63-E82.64, E82.73-E82.74, E82.84, E82.94	Injuries	Transport injuries	Road injuries	Other road injuries	44
Other skin and subcutaneous diseases	1	16	0.983333	1.19209289550781e-07	0.983333	1.19209289550781e-07	16	1	204	204	0	5.96046447753905e-08	3.551950260084496e-07	TRUE	TRUE	other skin and subcutaneous diseases	Other skin and subcutaneous diseases	668	3	B85-B85.4, B87-B88.9, D86.3, E80.1-E80.29, L10-L14.0, L28-L28.2, L42-L45, L49-L49.9, L51-L54.8, L56, L56.2-L57.9, L59-L60.9, L62-L62.8, L64, L64.8-L68.9, L71-L75.9, L80-L87.9, L90-L92.9, L94-L95.9, L98.5-L99.8	B85-B85.4, B87-B88.9, L10-L14.0, L28-L28.2, L42-L49.9, L51-L54.8, L56, L56.2-L57.9, L59-L62.8, L64, L64.8-L68.9, L71-L75.9, L80-L87.9, L90-L92.9, L94-L95.9, L98.5-L99.8	132-132.9, 133.8-134.9, 136.1, 692.70-692.77, 693-695.9, 697-697.9, 700-704, 704.1-706, 706.2-706.9, 707.1-707.19, 707.8-707.9, 709-709.3, 709.8-709.9	132-132.9, 133.8-134.9, 136.1, 692.70-692.77, 693-695.9, 697-697.9, 700-704, 704.1-706, 706.2-706.9, 707.1-707.19, 707.8-707.9, 709-709.3, 709.8-709.9	Non-communicable diseases	Skin and subcutaneous diseases	Other skin and subcutaneous diseases		62
Other transport injuries	1	16	0.733333	8.96453857421875e-05	0.733333	8.96453857421875e-05	16	0.2745098039215686	204	56	0	4.482269287109375e-05	0.000109069	TRUE	FALSE	other transport injuries	Other transport injuries	695	3	V00-V00.898, V05-V05.99, V81-V81.9, V83-V86.99, V88.2-V88.3, V90-V98.8	V00-V00.898, V05-V05.99, V81-V81.9, V83-V86.99, V88.2-V98.8	E800-E800.2, E801-E801.2, E802-E802.2, E803-E803.2, E804-E804.2, E805-E805.2, E806-E806.2, E807-E807.2, E810.7, E820.7, E821.7, E826.2, E827.2, E828.2, E830-E838.9, E840-E849.9, E929.1	E80.0-E80.02, E80.1-E80.12, E80.2-E80.22, E80.3-E80.32, E80.4-E80.42, E80.5-E80.52, E80.6-E80.62, E80.7-E80.72, E81.07, E82.07, E82.17, E82.62, E82.72, E82.82, E83.0-E84.99, E92.91	Injuries	Transport injuries	Other transport injuries		44
Other unintentional injuries	1	12	-0.969697	1.55979469127487e-05	-0.45	0.0170238	16	0.142157	204	29	0	0.9999922010265436	1	FALSE	FALSE	other unintentional injuries	Other unintentional injuries	716	3							Other unintentional injuries		0
Otitis media	1	16	-0.833333	8.30258341011358e-06	-0.833333	8.30258341011358e-06	16	0	204	0	0	0.9999958487082948	1	FALSE	FALSE	otitis media	Otitis media	329	3	H65-H70.93	H65-H71.93	381-383.9	381.0-382.3, 385.3-385.82	Communicable, maternal, neonatal, and nutritional diseases	Respiratory infections and tuberculosis	Otitis media		5
Ovarian cancer	1	15	0.980952	4.76837158203125e-07	0.9	1.43051147460938e-06	16	1	204	204	0	2.384185791015625e-07	9.805383816571302e-07	TRUE	TRUE	ovarian cancer	Ovarian cancer	465	3	C56-C56.2, C56.9		183-183.0, 183.8-183.9, V10.43, V16.41		Non-communicable diseases	Neoplasms	Ovarian cancer		6
Pancreatic cancer	1	16	0.983333	1.19209289550781e-07	0.983333	1.19209289550781e-07	16	1	204	204	0	5.96046447753905e-08	3.551950260084496e-07	TRUE	TRUE	pancreatic cancer	Pancreatic cancer	456	3	C25-C25.9		157-157.9		Non-communicable diseases	Neoplasms	Pancreatic cancer		2
Pancreatitis	1	16	1	1.19209289550781e-07	1	1.19209289550781e-07	16	1	204	204	0	5.96046447753905e-08	3.551950260084496e-07	TRUE	TRUE	pancreatitis	Pancreatitis	535	3	K85-K86.9	K85-K86.9	577-577.9	577-577.9	Non-communicable diseases	Digestive diseases	Pancreatitis		4
Paralytic ileus and intestinal obstruction	1	16	0.983333	1.19209289550781e-07	0.983333	1.19209289550781e-07	16	1	204	204	0	5.96046447753905e-08	3.551950260084496e-07	TRUE	TRUE	paralytic ileus and intestinal obstruction	Paralytic ileus and intestinal obstruction	530	3	K56-K56.9	K56-K56.9	560-560.39, 560.8-560.9, 569.87	560-560.9, 569.87	Non-communicable diseases	Digestive diseases	Paralytic ileus and intestinal obstruction		7
Paratyphoid fever	1	16	-0.933333	5.80786320369953e-07	-0.933333	5.80786320369953e-07	16	0.3039215686274509	204	62	0	0.9999997096068398	1	FALSE	FALSE	paratyphoid fever	Paratyphoid fever	320	4	A01.1-A01.4	A01.1-A01.4	002.1-002.9	002.1-002.9	Communicable, maternal, neonatal, and nutritional diseases	Enteric infections	Typhoid and paratyphoid	Paratyphoid fever	4
Parkinson's disease	1	16	0.933333	5.96046447753906e-07	0.933333	5.96046447753906e-07	16	1	204	204	0	2.98023223876953e-07	1.2086497412787538e-06	TRUE	TRUE	parkinson's disease	Parkinson's disease	544	3	F02.3, G20-G20.9	F02.3, G20-G20.9	332-332.0	332-332.0	Non-communicable diseases	Neurological disorders	Parkinson's disease		6
Pedestrian road injuries	1	13	0.897436	2.5629997253418e-05	0.45	0.0170238	16	0.6274509803921569	204	128	0	1.2814998626709e-05	3.512846220523942e-05	TRUE	FALSE	pedestrian road injuries	Pedestrian road injuries	690	4	V01-V04.99, V06-V09.9	V01-V04.99, V06-V09.9	E811.7, E812.7, E813.7, E814.7, E815.7, E816.7, E817.7, E818.7, E819.7, E822.7, E823.7, E824.7, E825.7, E826.0, E827.0, E828.0, E829.0, V03, V07.8-V07.9	E81.17, E81.27, E81.37, E81.47, E81.57, E81.67, E81.77, E81.87, E81.97, E82.27, E82.37, E82.47, E82.57-E82.60, E82.70, E82.80, E82.90	Injuries	Transport injuries	Road injuries	Pedestrian road injuries	39
Peptic ulcer disease	1	16	0.966667	2.38418579101562e-07	0.966667	2.38418579101562e-07	16	0.931373	204	190	0	1.19209289550781e-07	5.899849584547127e-07	TRUE	FALSE	peptic ulcer disease	Peptic ulcer disease	527	4	K25-K28.9	K25-K28.9, K92.0-K92.2	531-534.91	531-534.91, 578-578.9	Non-communicable diseases	Digestive diseases	Upper digestive system diseases	Peptic ulcer disease	6
Periodontal diseases	1	13	0.769231	0.000318766	0.483333	0.0102795	16	0.7892156862745098	204	161	0	0.000159383	0.000360774	TRUE	FALSE	periodontal diseases	Periodontal diseases	683	4	K05-K06.9	K05.3-K05.32	523-523.9	523.23, 523.25, 523.4	Non-communicable diseases	Other non-communicable diseases	Oral disorders	Periodontal diseases	6
Pertussis	1	16	-0.628144	0.00167859	-0.628144	0.00167859	9	0	204	0	0	0.9991607048432344	1	FALSE	FALSE	pertussis	Pertussis	339	3	A37-A37.91	A37-A37.91	033-033.9, V03.6	033-033.9	Communicable, maternal, neonatal, and nutritional diseases	Other infectious diseases	Pertussis		5
Physical violence by firearm	1	8	-0.928571	0.00198179	0.383333	0.0427635	16	0.2745098039215686	204	56	0	0.999009	1	FALSE	FALSE	physical violence by firearm	Physical violence by firearm	725	4	X93-X95.9	X93-X95.9	E965-E965.4	E96.5-E96.54	Injuries	Self-harm and interpersonal violence	Interpersonal violence	Physical violence by firearm	4
Physical violence by other means	1	8	-0.928571	0.00198179	-0.0833333	0.685329	16	0.1225490196078431	204	25	0	0.999009	1	FALSE	FALSE	physical violence by other means	Physical violence by other means	727	4	X85-X92.9, X96-X98.9, Y00-Y04.9, Y06-Y08.9, Y87.1-Y87.2	X85-X92.9, X96-X98.9, Y00-Y08.9, Y87.1-Y87.2	E961-E964, E965.5-E965.9, E967-E969	E96.1-E96.4, E96.55-E96.59, E96.7-E96.9	Injuries	Self-harm and interpersonal violence	Interpersonal violence	Physical violence by other means	15
Physical violence by sharp object	1	8	-0.928571	0.00198179	-0.15	0.444044	16	0.284314	204	58	0	0.999009	1	FALSE	FALSE	physical violence by sharp object	Physical violence by sharp object	726	4	X99-X99.9	X99-X99.9	E966	E96.6	Injuries	Self-harm and interpersonal violence	Interpersonal violence	Physical violence by sharp object	4
Pneumoconiosis	1	16	0.983333	1.19209289550781e-07	0.983333	1.19209289550781e-07	16	1	204	204	0	5.96046447753905e-08	3.551950260084496e-07	TRUE	TRUE	pneumoconiosis	Pneumoconiosis	510	3	J60-J65.0, J92.0	J60-J65.0, J92.0-J92.0	500-505.9	500-505.9	Non-communicable diseases	Chronic respiratory diseases	Pneumoconiosis		6
Poisoning by carbon monoxide	1	11	-0.963636	5.16142572450917e-05	-0.316667	0.0957467	16	0.0539216	204	11	0	0.9999741928713776	1	FALSE	FALSE	poisoning by carbon monoxide	Poisoning by carbon monoxide	701	4	E86.2-E86.29, E86.8-E86.89, J70.5, X47-X47.9	J70.5, X47-X47.9	E862-E862.99, E868-E869.99	E86.2-E86.299, E86.8-E86.899, E86.990-E86.999	Injuries	Unintentional injuries	Poisonings	Poisoning by carbon monoxide	11
Poisoning by other means	1	10	-0.955556	0.000172241	-0.233333	0.224134	16	0	204	0	0	0.9999138792554731	1	FALSE	FALSE	poisoning by other means	Poisoning by other means	703	4	E86.02-E86.19, E86.3-E86.7, E86.9-E86.99, X46-X46.9, X48-X48.9, Y10-Y14.9, Y16-Y19.9	X46-X46.9, X48-X48.9	E850.3-E858.99, E863-E866.99	E85.6-E86.199, E86.3-E86.709, E86.9-E86.99	Injuries	Unintentional injuries	Poisonings	Poisoning by other means	14
Poisonings	1	10	-1	8.30307035357691e-05	-0.266667	0.162805	16	0	204	0	0	0.999958	1	FALSE	FALSE	poisonings	Poisonings	700	3	E86.02-E86.99, J70.5, X46-X48.9, Y10-Y14.9, Y16-Y19.9	J70.5, X46-X48.9	E850.3-E858.99, E862-E869.99, E929.2	E85.6-E86.999	Injuries	Unintentional injuries	Poisonings		11
Police conflict and executions	1	12	-0.606061	0.00748789	0.05	0.821892	16	0.4117647058823529	204	84	0	0.9962560555431992	1	FALSE	FALSE	police conflict and executions	Police conflict and executions	854	3	Y35-Y35.93, Y89.0	Y35-Y35.93, Y89.0	E970-E978	E97.0-E97.8	Injuries	Self-harm and interpersonal violence	Police conflict and executions		6
Polycystic ovarian syndrome	1	16	-0.83666	3.42642124451231e-05	-0.83666	3.42642124451231e-05	8	0	204	0	0	0.9999828678937774	1	FALSE	FALSE	polycystic ovarian syndrome	Polycystic ovarian syndrome	605	4	E28.2	E28.2	256.4	256.4	Non-communicable diseases	Other non-communicable diseases	Gynecological diseases	Polycystic ovarian syndrome	4
Premenstrual syndrome	1	16	-0.621915	0.00251036	-0.621915	0.00251036	7	0	204	0	0	0.9987448224565014	1	FALSE	FALSE	premenstrual syndrome	Premenstrual syndrome	609	4	N85.0-N85.1, N92-N93.9, N94.3, N95.0	N94.3	621.2-621.3, 621.31-621.32, 621.34, 625.4, 626, 626.2-626.9, 627.0-627.1	625.4	Non-communicable diseases	Other non-communicable diseases	Gynecological diseases	Premenstrual syndrome	13
Protein-energy malnutrition	1	16	1	1.19209289550781e-07	1	1.19209289550781e-07	16	0.9166666666666666	204	187	0	5.96046447753905e-08	3.551950260084496e-07	TRUE	FALSE	protein-energy malnutrition	Protein-energy malnutrition	387	3	E40-E46.9, E64.0		260-263.9		Communicable, maternal, neonatal, and nutritional diseases	Nutritional deficiencies	Protein-energy malnutrition		3
Pruritus	1	13	0.974359	4.76837158203125e-06	0.733333	8.96453857421875e-05	16	1	204	204	0	2.384185791015625e-06	7.822272482882724e-06	TRUE	TRUE	pruritus	Pruritus	663	3	L29-L29.9	L29-L29.9	698-699	698-699	Non-communicable diseases	Skin and subcutaneous diseases	Pruritus		4
Psoriasis	1	10	1	8.30888748168945e-05	-0.05	0.821892	16	1	204	204	0	4.154443740844725e-05	0.000102805	TRUE	TRUE	psoriasis	Psoriasis	655	3	L40-L41.9	L40-L41.9	696-696.9	696-696.9	Non-communicable diseases	Skin and subcutaneous diseases	Psoriasis		4
Pulmonary Arterial Hypertension	1	12	1	8.34465026855469e-06	0.75	6.15119934082031e-05	16	1	204	204	0	4.172325134277345e-06	1.2960839778818983e-05	TRUE	TRUE	pulmonary arterial hypertension	Pulmonary Arterial Hypertension	1004	3		I27.0	416	416	Non-communicable diseases	Cardiovascular diseases	Pulmonary Arterial Hypertension		3
Pulmonary aspiration and foreign body in airway	1	8	-0.785714	0.00937477	0.416667	0.0273768	16	0.2009803921568627	204	41	0	0.9953126148320735	1	FALSE	FALSE	pulmonary aspiration and foreign body in airway	Pulmonary aspiration and foreign body in airway	713	4	W75-W76.9, W78-W80.9, W83-W84.9	W75-W76.9, W78-W80.9, W83-W84.9	770.1-770.18, E911-E912.09, E913.8-E913.99	770.1-770.18, E91.1-E91.319, E91.38-E91.399	Injuries	Unintentional injuries	Foreign body	Pulmonary aspiration and foreign body in airway	12
Pyoderma	1	16	0.783333	2.82526016235352e-05	0.783333	2.82526016235352e-05	16	0.9264705882352942	204	189	0	1.41263008117676e-05	3.71610796129382e-05	TRUE	FALSE	pyoderma	Pyoderma	657	4	A46-A46.0, A66-A67.3, A67.9, I89.1-I89.8, L00-L02.93, L04-L05.92, L08-L08.9, L30.3-L30.4, L88, L97-L98.499, N49.2-N49.3	A46-A46.0, A66-A67.9, I89.1-I89.8, L00-L02.93, L04-L08.9, L30.3-L30.4, L88, L97-L98.499, N49.2-N49.3	035-035.9, 040.0, 102-103.9, 457.2-457.3, 680-680.9, 683-689, 785.4	035-035.9, 040.0, 102-103.9, 457.2-457.3, 680-680.9, 683-689, 785.4	Non-communicable diseases	Skin and subcutaneous diseases	Bacterial skin diseases	Pyoderma	34
Rabies	1	12	0.787879	0.000470161	0.516667	0.00602579	16	0.965686	204	197	0	0.000235081	0.000520027	TRUE	TRUE	rabies	Rabies	359	3	A82-A82.9		071-071.9, V01.5, V04.5		Communicable, maternal, neonatal, and nutritional diseases	Neglected tropical diseases and malaria	Rabies		4
Respiratory infections and tuberculosis	1	13	-0.974359	4.74706348541076e-06	-0.7	0.000186326	16	0	204	0	0	0.9999976264682572	1	FALSE	FALSE	respiratory infections and tuberculosis	Respiratory infections and tuberculosis	956	2	A10-A14, A15 -A18.89, A19-A19.9, A48.1, A70, B90-B90.9, B96.0-B96.1, B97.21, B97.4-B97.6, H65-H70.93, J00-J06.9, J09-J18.2, J18.8-J18.9, J19.6-J22.9, J36-J36.0, J85.1, J91.0, K67.3, K93.0, M49.0, N74.0-N74.1, P23-P23.9, P37.0, U04-U04.9, U84.3	A10-A19.9, A48.1, A70, B90-B90.9, B96.0-B97.6, H65-H71.93, J00-J36.0, J85.1-J91.0, K67.3, K93.0, M49.0, N74.0-N74.1, P23-P23.9, P37.0, U04-U84.3	010-019.9, 079.82, 137-137.9, 320.4, 381-383.9, 460-469, 470.0, 475-475.9, 480-484, 484.1-490.9, 510-511.9, 513.0-513.9, 730.4-730.6, 770.0, V01.1, V01.82, V03.2, V04.7, V04.81, V12.01, V12.61, V74.1	010-019.9, 079.82, 137-137.9, 320.4, 381.0-382.3, 385.3-385.82, 460-484, 484.1-490.9, 510-513.9, 730.4-730.6, 770.0, V12.61	Communicable, maternal, neonatal, and nutritional diseases	Respiratory infections and tuberculosis			74
Rheumatic heart disease	1	8	-0.928571	0.00198179	0.0166667	0.964089	16	0.3872549019607843	204	79	0	0.999009	1	FALSE	FALSE	rheumatic heart disease	Rheumatic heart disease	492	3	I01-I01.9, I02.0, I05-I09.9	I01-I09.9	391-391.9, 392.0, 393-398.99	391-398.99	Non-communicable diseases	Cardiovascular diseases	Rheumatic heart disease		8
Rheumatoid arthritis	1	10	1	8.30888748168945e-05	0.133333	0.499461	16	0.6519607843137255	204	133	0	4.154443740844725e-05	0.000102805	TRUE	FALSE	rheumatoid arthritis	Rheumatoid arthritis	627	3	M05-M05.9, M08-M09.8	M05-M05.9	714-714.9	714-714.9	Non-communicable diseases	Musculoskeletal disorders	Rheumatoid arthritis		5
Road injuries	1	16	-1	8.4297631985919e-08	-1	8.4297631985919e-08	16	0.230392	204	47	0	1	1	FALSE	FALSE	road injuries	Road injuries	689	3	V01-V04.99, V06-V80.929, V82-V82.9, V87.2-V87.3	V01-V04.99, V06-V80.929, V82-V82.9, V87.2-V87.3	E800.3, E801.3, E802.3, E803.3, E804.3, E805.3, E806.3, E807.3, E810.0-E810.6, E811.0-E811.7, E812.0-E812.7, E813.0-E813.7, E814.0-E814.7, E815.0-E815.7, E816.0-E816.7, E817.0-E817.7, E818.0-E818.7, E819.0-E819.7, E820.0-E820.6, E821.0-E821.6, E822.0-E822.7, E823.0-E823.7, E824.0-E824.7, E825.0-E825.7, E826.0-E826.1, E826.3-E826.4, E827.0, E827.3-E827.4, E828.0, E828.4, E829.0-E829.4, V03, V07.8-V07.9, V13, V13.8, V13.9, V15.2, V15.3, V15.9, V19, V42, V42.8, V42.9-V43, V47-V47.1	E80.03, E80.13, E80.23, E80.33, E80.43, E80.53, E80.63, E80.73-E81.06, E81.10-E82.06, E82.10-E82.16, E82.20-E82.61, E82.63-E82.70, E82.73-E82.80, E82.84-E82.94	Injuries	Transport injuries	Road injuries		66
Scabies	1	10	-0.955556	0.000172241	-0.683333	0.000265502	16	0.1078431372549019	204	22	0	0.9999138792554731	1	FALSE	FALSE	scabies	Scabies	658	3	B86	B86	133-133.6	133-133.6	Non-communicable diseases	Skin and subcutaneous diseases	Scabies		4
Schizophrenia	1	16	-0.974679	2.85418337853116e-07	-0.974679	2.85418337853116e-07	13	0	204	0	0	0.9999998572908312	1	FALSE	FALSE	schizophrenia	Schizophrenia	559	3	F20-F20.9, F25-F25.9	F20-F25.9	295-295.35, 295.5-295.8	295-295.8	Non-communicable diseases	Mental disorders	Schizophrenia		6
Seborrhoeic dermatitis	1	16	-0.783333	2.82549208350247e-05	-0.783333	2.82549208350247e-05	16	0	204	0	0	0.9999858725395824	1	FALSE	FALSE	seborrhoeic dermatitis	Seborrhoeic dermatitis	979	4	L21-L21.9	L21-L21.9	690-690.9	690-690.9	Non-communicable diseases	Skin and subcutaneous diseases	Dermatitis	Seborrhoeic dermatitis	4
Self-harm	1	16	-0.766667	4.18450799770653e-05	-0.766667	4.18450799770653e-05	16	0.1813725490196078	204	37	0	0.9999790774600116	1	FALSE	FALSE	self-harm	Self-harm	718	3	X60-X64.9, X66-X84.9, Y87.0	X60-X64.9, X66-X84.9, Y87.0	E950-E959	E95.0-E95.9	Injuries	Self-harm and interpersonal violence	Self-harm		8
Self-harm and interpersonal violence	1	9	-0.944444	0.000580667	-0.433333	0.0216674	16	0.0735294	204	15	0	0.9997096665028948	1	FALSE	FALSE	self-harm and interpersonal violence	Self-harm and interpersonal violence	717	2	T74.2-U03, X60-X64.9, X66-Y08.9, Y35-Y38.9, Y87.0-Y87.2, Y89.0-Y89.1	T74.2-U03, X60-X64.9, X66-Y08.9, Y35-Y38.9, Y87.0-Y87.2, Y89.0-Y89.1	E950-E979.9, E990-E999.1	995.53-995.83, E95.0-E99.91	Injuries	Self-harm and interpersonal violence			16
Self-harm by firearm	1	11	-0.854546	0.000342157	-0.116667	0.558351	16	0.5833333333333334	204	119	0	0.999829	1	FALSE	FALSE	self-harm by firearm	Self-harm by firearm	721	4	X72-X74.9	X72-X74.9	E955-E955.9	E95.5-E95.59	Injuries	Self-harm and interpersonal violence	Self-harm	Self-harm by firearm	4
Self-harm by other specified means	1	16	-0.766667	4.18450799770653e-05	-0.766667	4.18450799770653e-05	16	0.1715686274509804	204	35	0	0.9999790774600116	1	FALSE	FALSE	self-harm by other specified means	Self-harm by other specified means	723	4	X60-X64.9, X66-X71.9, X75-X84.9, Y87.0	X60-X64.9, X66-X71.9, X75-X84.9, Y87.0	E950-E954, E956-E959	E95.0-E95.4, E95.6-E95.9	Injuries	Self-harm and interpersonal violence	Self-harm	Self-harm by other specified means	12
Sexually transmitted infections excluding HIV	1	16	-0.9	1.45434341902728e-06	-0.9	1.45434341902728e-06	16	0	204	0	0	0.9999992728282904	1	FALSE	FALSE	sexually transmitted infections excluding hiv	Sexually transmitted infections excluding HIV	393	3	A50-A60.9, A63-A64.0, B63, I98.0, K67.0-K67.2, M73.0-M73.8, N70-N71.9, N73-N74, N74.2-N74.8	A50-A60.9, I98.0, K67.0-K67.1, N74.3-N74.4	054.1, 054.11-054.19, 090-099.9, 131-131.9, 613-615.9, V01.6, V02.7-V02.9, V73.8, V73.88, V73.9-V73.98, V74.5-V74.6	054.1-054.19, 090-099.5, 131-131.9	Communicable, maternal, neonatal, and nutritional diseases	HIV/AIDS and sexually transmitted infections	Sexually transmitted infections excluding HIV		27
Silicosis	1	16	1	1.19209289550781e-07	1	1.19209289550781e-07	16	0.9950980392156864	204	203	0	5.96046447753905e-08	3.551950260084496e-07	TRUE	TRUE	silicosis	Silicosis	511	4	J62-J62.9	J62-J62.9	502-502.9	502-502.9	Non-communicable diseases	Chronic respiratory diseases	Pneumoconiosis	Silicosis	4
Skin and subcutaneous diseases	1	16	0.95	3.57627868652344e-07	0.95	3.57627868652344e-07	16	1	204	204	0	1.78813934326172e-07	8.158385753631598e-07	TRUE	TRUE	skin and subcutaneous diseases	Skin and subcutaneous diseases	653	2	A46-A46.0, A66-A67.3, A67.9, B07-B09, B35-B36.9, B85-B88.9, D86.3, E80.1-E80.29, I89.1-I89.8, L00-L23.2, L23.4-L27, L27.2-L54.8, L56, L56.2-L57.9, L59-L64, L64.8-L75.9, L77-L92.9, L94-L99.8, M72.5-M72.6, N49.2-N49.3, R20-R24.0	A46-A46.0, A66-A67.9, B07-B08.1, B35-B36.9, B85-B88.9, I89.1-I89.8, L00-L23.2, L23.4-L25.9, L28-L54.8, L56, L56.2-L57.9, L59-L64, L64.8-L75.9, L80-L92.9, L94-L99.8, M72.5-M72.6, N49.2-N49.3	035-035.9, 040.0, 078.0-078.19, 102-103.9, 110-111.9, 132-134.9, 136.1, 457.2-457.3, 680-709.3, 709.8-709.9, 728.86, 782-782.9, 785.4, V13.3, V19.4, V42.3, V43.83, V58.77, V59.1, V82.0	035-035.9, 040.0, 078.0-078.19, 102-111.9, 132-134.9, 136.1, 457.2-457.3, 680-709.3, 709.8-709.9, 728.86, 785.4	Non-communicable diseases	Skin and subcutaneous diseases			69
Soft tissue and other extraosseous sarcomas	1	16	1	1.19209289550781e-07	1	1.19209289550781e-07	16	1	204	204	0	5.96046447753905e-08	3.551950260084496e-07	TRUE	TRUE	soft tissue and other extraosseous sarcomas	Soft tissue and other extraosseous sarcomas	1011	3	C49-C49.9		171-171.9		Non-communicable diseases	Neoplasms	Soft tissue and other extraosseous sarcomas		2
Stomach cancer	1	16	0.983333	1.19209289550781e-07	0.983333	1.19209289550781e-07	16	1	204	204	0	5.96046447753905e-08	3.551950260084496e-07	TRUE	TRUE	stomach cancer	Stomach cancer	414	3	C16-C16.9		151-151.9, 209.23, V10.04		Non-communicable diseases	Neoplasms	Stomach cancer		4
Stroke	1	16	1	1.19209289550781e-07	1	1.19209289550781e-07	16	1	204	204	0	5.96046447753905e-08	3.551950260084496e-07	TRUE	TRUE	stroke	Stroke	494	3	G45-G46.8, I60-I62, I62.9-I64, I64.1, I65-I69.998	I60-I69.4	430-439.6, V12.54, V17.1	430-437.9	Non-communicable diseases	Cardiovascular diseases	Stroke		10
Subarachnoid hemorrhage	1	16	1	1.19209289550781e-07	1	1.19209289550781e-07	16	1	204	204	0	5.96046447753905e-08	3.551950260084496e-07	TRUE	TRUE	subarachnoid hemorrhage	Subarachnoid hemorrhage	497	4	I60-I60.9, I67.0-I67.1	I60-I60.9, I67.0-I67.1	430-430.9, 431.0, 437.3	430-430.9, 431.0, 437.3	Non-communicable diseases	Cardiovascular diseases	Stroke	Subarachnoid hemorrhage	10
Substance use disorders	1	14	-0.736264	0.000302484	-0.6	0.00139058	16	0.0196078	204	4	0	0.9998487577831838	1	FALSE	FALSE	substance use disorders	Substance use disorders	973	2	E24.4, F10-F19.99, G31.2, G62.1, P96.1, R78.0-R78.9, X65-X65.9, Y15-Y15.9	F10.2-F15.99, G31.2, X65-X65.9, Y15-Y15.9	291-292.9, 303-305.93, 790.3, E850.0-E850.29, E860-E860.19, V11.3, V15.8-V15.83, V15.85-V15.86	291.0-291.9, 303.0-305.73, E85.00-E85.029	Non-communicable diseases	Substance use disorders			23
Syphilis	1	16	-0.908295	3.74769092559291e-06	-0.908295	3.74769092559291e-06	10	0	204	0	0	0.9999981261545372	1	FALSE	FALSE	syphilis	Syphilis	394	4	A50-A53.9, I98.0, K67.2, M73.1-M73.8	A50-A52.9, I98.0	090-097.9	090-096.8	Communicable, maternal, neonatal, and nutritional diseases	HIV/AIDS and sexually transmitted infections	Sexually transmitted infections excluding HIV	Syphilis	8
Tension-type headache	1	14	-0.67033	0.00102093	-0.416667	0.0273768	16	0	204	0	0	0.9994895331328736	1	FALSE	FALSE	tension-type headache	Tension-type headache	548	4	G44.2-G44.229, G44.4-G44.41	G44.2-G44.229	307.81, 339.1-339.12, 339.3	307.81, 339.1-339.12	Non-communicable diseases	Neurological disorders	Headache disorders	Tension-type headache	8
Tetanus	1	16	0.8	1.89542770385742e-05	0.8	1.89542770385742e-05	16	0.9950980392156864	204	203	0	9.4771385192871e-06	2.7130631839527773e-05	TRUE	TRUE	tetanus	Tetanus	340	3	A33-A35.0	A33-A35.0	037-037.9, 771.3, V03.7	037-037.9, 771.3	Communicable, maternal, neonatal, and nutritional diseases	Other infectious diseases	Tetanus		7
Thyroid cancer	1	12	0.969697	1.56164169311523e-05	0.6	0.00139058	16	1	204	204	0	7.80820846557615e-06	2.303027143382056e-05	TRUE	TRUE	thyroid cancer	Thyroid cancer	480	3	C73		193-193.9		Non-communicable diseases	Neoplasms	Thyroid cancer		2
Total burden related to hepatitis B	1	16	-0.966667	2.24771241619237e-07	-0.966667	2.24771241619237e-07	16	0	204	0	0	0.9999998876143792	1	FALSE	FALSE													0
Total burden related to hepatitis C	1	16	1	1.19209289550781e-07	1	1.19209289550781e-07	16	1	204	204	0	5.96046447753905e-08	3.551950260084496e-07	TRUE	TRUE													0
Total burden related to Non-alcoholic fatty liver disease (NAFLD)	1	16	-0.566667	0.00255704	-0.566667	0.00255704	16	0.0539216	204	11	0	0.9987214801367372	1	FALSE	FALSE													0
Total cancers	1	16	1	1.19209289550781e-07	1	1.19209289550781e-07	16	1	204	204	0	5.96046447753905e-08	3.551950260084496e-07	TRUE	TRUE													0
Total Cancers excluding Non-melanoma skin cancer	1	15	1	2.38418579101562e-07	0.966667	2.38418579101562e-07	16	1	204	204	0	1.19209289550781e-07	5.899849584547127e-07	TRUE	TRUE													0
Tracheal, bronchus, and lung cancer	1	15	0.980952	4.76837158203125e-07	0.916667	9.5367431640625e-07	16	1	204	204	0	2.384185791015625e-07	9.805383816571302e-07	TRUE	TRUE	tracheal, bronchus, and lung cancer	Tracheal, bronchus, and lung cancer	426	3	C33, C34-C34.92		162-162.9, 209.21, V10.1-V10.20, V16.1-V16.2, V16.4-V16.40		Non-communicable diseases	Neoplasms	Tracheal, bronchus, and lung cancer		7
Transport injuries	1	16	-0.983333	1.38192973508922e-07	-0.983333	1.38192973508922e-07	16	0.2450980392156862	204	50	0	0.9999999309035132	1	FALSE	FALSE	transport injuries	Transport injuries	688	2	V00-V99.0, W47-W47.	V00-V98.8	E800-E800.3, E801-E801.3, E802-E802.3, E803-E803.3, E804-E804.3, E805-E805.3, E806-E806.3, E807-E807.3, E810.0-E810.7, E811.0-E811.7, E812.0-E812.7, E813.0-E813.7, E814.0-E814.7, E815.0-E815.7, E816.0-E816.7, E817.0-E817.7, E818.0-E818.7, E819.0-E819.7, E820.0-E820.7, E821.0-E821.7, E822.0-E822.7, E823.0-E823.7, E824.0-E824.7, E825.0-E825.7, E826.0-E826.4, E827.0-E827.4, E828.0-E828.4, E829.0-E829.4, E830-E838.9, E840-E849.9, E929.1, V03, V07.8-V07.9, V13, V13.8, V13.9, V15.2, V15.3, V15.9, V19, V42, V42.8, V42.9-V43, V47-V47.1	E80.0-E84.99, E92.91	Injuries	Transport injuries			49
Trichomoniasis	1	16	-0.8	1.89310921996366e-05	-0.8	1.89310921996366e-05	16	0	204	0	0	0.9999905344539002	1	FALSE	FALSE	trichomoniasis	Trichomoniasis	397	4	A59-A59.9	A59-A59.9	131-131.9	131-131.9	Communicable, maternal, neonatal, and nutritional diseases	HIV/AIDS and sexually transmitted infections	Sexually transmitted infections excluding HIV	Trichomoniasis	4
Tuberculosis	1	16	0.483333	0.0102795	0.483333	0.0102795	16	0.7696078431372549	204	157	0	0.00513977	0.00974553	TRUE	FALSE	tuberculosis	Tuberculosis	297	3	A10-A14, A15 -A18.89, A19-A19.9, B90-B90.9, K67.3, K93.0, M49.0, N74.0-N74.1, P37.0, U84.3	A10-A19.9, B90-B90.9, K67.3, K93.0, M49.0, N74.0-N74.1, P37.0, U84.3	010-019.9, 137-137.9, 320.4, 730.4-730.6, V01.1, V03.2, V12.01, V74.1	010-019.9, 137-137.9, 320.4, 730.4-730.6	Communicable, maternal, neonatal, and nutritional diseases	Respiratory infections and tuberculosis	Tuberculosis		30
Typhoid and paratyphoid	1	16	-0.816667	1.25858559840708e-05	-0.816667	1.25858559840708e-05	16	0.3627450980392157	204	74	0	0.999994	1	FALSE	FALSE	typhoid and paratyphoid	Typhoid and paratyphoid	958	3	A01-A01.4	A01.0-A01.4	002-002.9	002.0-002.9	Communicable, maternal, neonatal, and nutritional diseases	Enteric infections	Typhoid and paratyphoid		4
Typhoid fever	1	16	-0.816667	1.25858559840708e-05	-0.816667	1.25858559840708e-05	16	0.3774509803921568	204	77	0	0.999994	1	FALSE	FALSE	typhoid fever	Typhoid fever	319	4	A01.0-A01.09	A01.0-A01.09	002.0	002.0	Communicable, maternal, neonatal, and nutritional diseases	Enteric infections	Typhoid and paratyphoid	Typhoid fever	4
Unintentional firearm injuries	1	10	-1	8.30307035357691e-05	0.166667	0.392314	16	0.4607843137254901	204	94	0	0.999958	1	FALSE	FALSE	unintentional firearm injuries	Unintentional firearm injuries	705	4	W32-W34.9	W32-W34.9	E922-E922.99, E928.7	E92.2-E92.299, E92.87	Injuries	Unintentional injuries	Exposure to mechanical forces	Unintentional firearm injuries	6
Unintentional injuries	1	16	0.633333	0.000733614	0.633333	0.000733614	16	0.4411764705882353	204	90	0	0.000366807	0.000776142	TRUE	FALSE	unintentional injuries	Unintentional injuries	696	2	D69.5-D69.59, D70.1-D70.2, D78-D78.89, D89.81-D89.813, E03.2, E06.4, E09-E09.9, E16.0, E23.1, E24.2, E27.3, E36-E36.8, E66.1, E86.02-E87.99, E89-E89.9, G21.0-G21.19, G24.0-G24.09, G25.1, G25.4, G25.6-G25.79, G62.0, G72.0, G93.7, G96.0, G96.11, G97-G97.9, H02.81-H02.819, H05.33-H05.339, H05.42-H05.53, H44.6-H44.799, H59-H59.89, H91.0-H91.09, H95-H95.9, I95.2-I95.81, I97-I97.9, J70-J70.5, J95-J95.9, K08.5-K08.59, K43-K43.9, K52.0, K62.7, K68.11, K91-K91.9, K94-K95.89, L23.3, L27.0-L27.1, L55-L55.9, L56.0-L56.1, L58-L58.9, L64.0, L76-L76.82, M10.2-M10.29, M60.2-M60.28, M87.1-M87.19, M96-M96.9, N14-N14.4, N30.4-N30.41, N46.021, N46.121, N52.2-N52.39, N65-N65.1, N99-N99.9, P93-P93.8, P96.2, P96.5, R50.2-R50.83, W00-W46.2, W49-X58.9, Y10-Y14.9, Y16-Y19.9, Y40-Y84.9, Y88-Y88.3, Z21.0, Z42-Z51.9, Z88-Z94.0, Z94.6-Z99.9	D69.5-D69.59, D70.1-D70.2, D75.82, D78-D78.89, D89.81-D89.813, E03.2, E06.4, E09-E09.9, E16.0, E23.1, E24.2, E27.3, E36-E36.8, E66.1, E71.43, E89-E89.9, G21.0-G25.79, G62.0-G97.9, H02.81-H02.819, H05.33-H05.339, H05.42-H05.53, H44.6-H44.799, H59-H59.89, H91.0-H91.09, H95-H95.9, I95.2-I97.9, J70-J70.5, J95-J95.9, K08.5-K08.59, K43-K43.9, K52.0, K62.7, K68.11, K91-K91.9, K94-K95.89, L23.3, L27.0-L27.1, L55-L55.9, L56.0-L56.1, L58-L58.9, L64.0, L76-L76.82, M10.2-M10.29, M60.2-M60.28, M87.1-M87.19, M96-M96.9, N14-N14.4, N30.4-N30.41, N46.021-N46.121, N52.2-N52.39, N65-N65.1, N99-N99.9, P93-P93.8, P96.2-P96.5, R50.2-R50.83, W00-X58.9, Y40-Y84.9, Y88-Y88.3, Z21.0, Z42-Z51.9, Z88-Z94.0, Z94.6-Z99.9	244.0-244.1, 244.3, 251.3, 253.7, 279.5-279.53, 331.81, 333.92, 349-349.9, 357.6, 359.24, 360.5-360.69, 374.86, 376.6, 379.6-379.63, 440.3-440.32, 457.0, 458.2-458.29, 518.6-518.7, 519.0-519.1, 525.6-525.79, 526.62-526.63, 530.86-530.87, 536.4-536.49, 539-539.9, 551.2-551.29, 552.2-552.29, 553.2-553.29, 564.2-564.4, 569.6-569.8, 579.3, 595.82, 596.81-596.83, 598.2, 612-612.1, 709.4, 770.1-770.18, 779.4-779.5, 780.62-780.66, 995.89, E850.3-E858.99, E862-E869.99, E870-E876.9, E878-E879.9, E880-E886.99, E888-E928.89, E929.2-E929.5, E930-E949.9, V44-V45, V45.2-V45.4, V45.7, V45.77, V45.79-V45.8, V45.87-V45.89	244.0-244.1, 244.3, 251.3, 253.7, 279.5-279.53, 331.81, 333.92, 349-349.9, 357.6-359.24, 360.5-360.69, 374.86, 376.6, 379.6-379.63, 440.3-440.32, 457.0, 458.2-458.29, 518.6-519.1, 525.6-525.79, 526.62-526.63, 530.86-530.87, 536.4-536.49, 539-539.9, 551.2-551.29, 552.2-552.29, 553.2-553.29, 564.2-564.4, 569.6-569.8, 579.3, 595.82, 596.81-596.83, 598.2, 612-612.1, 709.4, 770.1-770.18, 779.4-780.66, 995.89, E85.6-E92.889, E92.93-E94.99, V44-V45.89	Injuries	Unintentional injuries			230
Upper digestive system diseases	1	11	1	2.62260437011719e-05	0.433333	0.0216674	16	1	204	204	0	1.311302185058595e-05	3.512846220523942e-05	TRUE	TRUE	upper digestive system diseases	Upper digestive system diseases	992	3	K21-K21.9, K22.7-K22.719, K25-K30, R12	K20-K30, K92.0-K92.2, R12-R12	530.11, 530.7-530.85, 530.89-536.3, 536.8-536.9, 787.1	530-530.85, 530.89-536.3, 536.8-536.9, 578-578.9, 787.1-787.1	Non-communicable diseases	Digestive diseases	Upper digestive system diseases		17
Upper respiratory infections	1	15	-0.980952	4.47181918161732e-07	-0.916667	9.2266270712571e-07	16	0	204	0	0	0.9999997764090408	1	FALSE	FALSE	upper respiratory infections	Upper respiratory infections	328	3	J00-J06.9, J36-J36.0	J00-J06.9, J36-J36.0	460-465.9, 475-475.9	460-465.9, 475-475.9	Communicable, maternal, neonatal, and nutritional diseases	Respiratory infections and tuberculosis	Upper respiratory infections		8
Urinary diseases and male infertility	1	7	0.809524	0.016261	-0.333333	0.0791092	16	0.4607843137254901	204	94	0	0.00813049	0.0151217	TRUE	FALSE	urinary diseases and male infertility	Urinary diseases and male infertility	594	3	N10-N13.9, N15, N15.1-N16.8, N19.0-N29, N29.1-N30.31, N30.8-N46.02, N46.022-N46.12, N46.122-N49.1, N49.8-N52.1, N52.8-N59, N66-N69, N78-N79, R86-R86.9	N10-N13.6, N15, N15.1-N16.8, N20-N30.31, N30.8-N40.9	588-595.81, 595.89-596.8, 596.89-598.1, 598.8-609, 788.3-788.39, 788.91, V13.0-V13.02, V26.5, V26.52, V45.74, V47.4, V58.76	590-595.81, 595.89-595.9, 597-597.9, 599.0-600.91	Non-communicable diseases	Other non-communicable diseases	Urinary diseases and male infertility		34
Urinary tract infections and interstitial nephritis	1	14	-0.538462	0.00859504	-0.416667	0.0273768	16	0.3872549019607843	204	79	0	0.9957024795003236	1	FALSE	FALSE	urinary tract infections and interstitial nephritis	Urinary tract infections and interstitial nephritis	595	4	N10-N12.9, N13.6, N15, N15.1-N16.8, N30-N30.31, N30.8-N30.91, N34-N34.3, N39.0	N10-N13.6, N15, N15.1-N16.8, N30-N30.31, N30.8-N39.0	590-590.9, 595-595.81, 595.89-595.9, 597-597.9, 599.0	590-590.9, 595-595.81, 595.89-595.9, 597-597.9, 599.0	Non-communicable diseases	Other non-communicable diseases	Urinary diseases and male infertility	Urinary tract infections and interstitial nephritis	23
Urolithiasis	1	9	0.944444	0.000580668	-0.166667	0.392314	16	1	204	204	0	0.000290334	0.000623365	TRUE	TRUE	urolithiasis	Urolithiasis	596	4	N20-N23.0	N20-N23.0	592-592.9, 594-594.9	592-594.9	Non-communicable diseases	Other non-communicable diseases	Urinary diseases and male infertility	Urolithiasis	5
Urticaria	1	16	-0.7	0.000186326	-0.7	0.000186326	16	0.00490196	204	1	0	0.9999068369652376	1	FALSE	FALSE	urticaria	Urticaria	664	3	L50-L50.9	L50-L50.9	708-708.9	708-708.9	Non-communicable diseases	Skin and subcutaneous diseases	Urticaria		4
Uterine cancer	1	12	0.969697	1.56164169311523e-05	0.65	0.000526786	16	1	204	204	0	7.80820846557615e-06	2.303027143382056e-05	TRUE	TRUE	uterine cancer	Uterine cancer	435	3	C54-C54.3, C54.8-C54.9		182-182.9		Non-communicable diseases	Neoplasms	Uterine cancer		3
Uterine fibroids	1	14	-0.758242	0.000197141	-0.666667	0.00037543	16	0	204	0	0	0.9999014296772656	1	FALSE	FALSE	uterine fibroids	Uterine fibroids	604	4	D25-D26	D25-D26	218-218.9	218-218.9	Non-communicable diseases	Other non-communicable diseases	Gynecological diseases	Uterine fibroids	4
Varicella and herpes zoster	1	16	1	1.19209289550781e-07	1	1.19209289550781e-07	16	1	204	204	0	5.96046447753905e-08	3.551950260084496e-07	TRUE	TRUE	varicella and herpes zoster	Varicella and herpes zoster	342	3	B01-B02.9	B01-B02.9	052-053.9, V01.71-V01.79, V05.4	052-053.9	Communicable, maternal, neonatal, and nutritional diseases	Other infectious diseases	Varicella and herpes zoster		6
Vascular intestinal disorders	1	16	0.95	3.57627868652344e-07	0.95	3.57627868652344e-07	16	1	204	204	0	1.78813934326172e-07	8.158385753631598e-07	TRUE	TRUE	vascular intestinal disorders	Vascular intestinal disorders	533	3	K55-K55.9	K55-K55.9	557-557.9, 569.84-569.86	557-557.9, 569.84-569.86	Non-communicable diseases	Digestive diseases	Vascular intestinal disorders		6
Venomous animal contact	1	15	-0.961905	7.47044339277636e-07	-0.916667	9.2266270712571e-07	16	0.1666666666666666	204	34	0	0.9999996264778304	1	FALSE	FALSE	venomous animal contact	Venomous animal contact	710	4	W52.3	W52.3, X20-X29.9		E90.5-E90.599	Injuries	Unintentional injuries	Animal contact	Venomous animal contact	4
Viral skin diseases	1	16	-0.833333	8.30258341011358e-06	-0.833333	8.30258341011358e-06	16	0.0588235	204	12	0	0.9999958487082948	1	FALSE	FALSE	viral skin diseases	Viral skin diseases	660	3	B07-B09	B07-B08.1	078.0-078.19	078.0-078.19	Non-communicable diseases	Skin and subcutaneous diseases	Viral skin diseases		4
Visceral leishmaniasis	1	15	-0.942857	1.23622214687202e-06	-0.9	1.45434341902728e-06	16	0	204	0	0	0.9999993818889266	1	FALSE	FALSE	visceral leishmaniasis	Visceral leishmaniasis	348	4	B55.0	B55.0	085.0	085.0	Communicable, maternal, neonatal, and nutritional diseases	Neglected tropical diseases and malaria	Leishmaniasis	Visceral leishmaniasis	4
Vitamin A deficiency	1	16	-1	8.4297631985919e-08	-1	8.4297631985919e-08	16	0.0686275	204	14	0	1	1	FALSE	FALSE	vitamin a deficiency	Vitamin A deficiency	389	3	E50-E50.9, E64.1	E50.0-E50.7	264-264.9	264.0-264.6	Communicable, maternal, neonatal, and nutritional diseases	Nutritional deficiencies	Vitamin A deficiency		5
Yellow fever	1	16	-1	8.4297631985919e-08	-1	8.4297631985919e-08	16	0	204	0	0	1	1	FALSE	FALSE	yellow fever	Yellow fever	358	3	A95-A95.9		060-060.9, V04.4, V73.4		Communicable, maternal, neonatal, and nutritional diseases	Neglected tropical diseases and malaria	Yellow fever		4
Zika virus	1	14	-0.824176	5.09725941810757e-05	-0.616667	0.00101389	16	0	204	0	0	0.9999745137029096	1	FALSE	FALSE	zika virus	Zika virus	935	3	U06-U06.9		066.3		Communicable, maternal, neonatal, and nutritional diseases	Neglected tropical diseases and malaria	Zika virus		2

### Sheet: ST12, Selected ARDs male
Supplementary Table 12. Age-related disease codings, male population
df_name	window_optimum_start	window_optimum_end	MK_Tau_opt	MK_p_value_opt	MK_Tau	MK_p_value	Unique_Observations	prop_sig	n_countries	pos_sig	neg_sig	p_one	q_bh	ARD_BH	ARD_selected	_key_GBD	Cause Name	Cause ID	Cause Hierarchy Level	ICD10	ICD10 Used in Hospital/Claims Analyses	ICD9	ICD9 Used in Hospital/Claims Analyses	cause_level_1	cause_level_2	cause_level_3	cause_level_4	icd_token_count
Acne vulgaris	1	16	-1	8.4297631985919e-08	-1	8.4297631985919e-08	16	0	204	0	0	1	1	FALSE	FALSE	acne vulgaris	Acne vulgaris	661	3	L70-L70.9	L70-L70.9	706.0-706.1	706.0-706.1	Non-communicable diseases	Skin and subcutaneous diseases	Acne vulgaris		4
Acute glomerulonephritis	1	11	0.927273	9.918212890625e-05	0.416667	0.0273768	16	0.8627450980392157	204	176	0	4.9591064453125e-05	0.00010369	TRUE	FALSE	acute glomerulonephritis	Acute glomerulonephritis	588	3	N00-N01.9	N00-N01.9	580-580.9	580-580.9	Non-communicable diseases	Diabetes and kidney diseases	Acute glomerulonephritis		4
Acute hepatitis	1	16	-0.95	3.62729480229973e-07	-0.95	3.62729480229973e-07	16	0.0441176	204	9	0	1	1	FALSE	FALSE	acute hepatitis	Acute hepatitis	400	3	B15-B19.9, B94.2, P35.3		070-070.9, V02.6-V02.69, V05.3		Communicable, maternal, neonatal, and nutritional diseases	Other infectious diseases	Acute hepatitis		6
Acute hepatitis A	1	16	-0.716667	0.00012976	-0.716667	0.00012976	16	0.0686275	204	14	0	0.9999351200385718	1	FALSE	FALSE	acute hepatitis a	Acute hepatitis A	401	4	B15-B15.9		070.0-070.1		Communicable, maternal, neonatal, and nutritional diseases	Other infectious diseases	Acute hepatitis	Acute hepatitis A	2
Acute hepatitis B	1	16	-0.95	3.62729480229973e-07	-0.95	3.62729480229973e-07	16	0.00490196	204	1	0	1	1	FALSE	FALSE	acute hepatitis b	Acute hepatitis B	402	4	B16-B16.9, B17.0, B18.0-B18.1, B19.1-B19.11		070.2-070.31, 070.42, 070.52		Communicable, maternal, neonatal, and nutritional diseases	Other infectious diseases	Acute hepatitis	Acute hepatitis B	7
Acute hepatitis C	1	16	1	1.19209289550781e-07	1	1.19209289550781e-07	16	1	204	204	0	5.96046447753905e-08	5.140900611877431e-07	TRUE	TRUE	acute hepatitis c	Acute hepatitis C	403	4	B17.1-B17.11, B18.2, B19.2-B19.21		070.41, 070.44, 070.51, 070.7-070.71		Communicable, maternal, neonatal, and nutritional diseases	Other infectious diseases	Acute hepatitis	Acute hepatitis C	7
Acute hepatitis E	1	8	-1	0.000836627	0.133333	0.499461	16	0.1666666666666666	204	34	0	0.9995816865703092	1	FALSE	FALSE	acute hepatitis e	Acute hepatitis E	404	4	B17.2		070.43, 070.53		Communicable, maternal, neonatal, and nutritional diseases	Other infectious diseases	Acute hepatitis	Acute hepatitis E	3
Acute lymphoid leukemia	1	15	0.866667	8.46385955810547e-06	0.816667	1.26361846923828e-05	16	0.9068627450980392	204	185	0	4.231929779052735e-06	1.081493165757921e-05	TRUE	FALSE	acute lymphoid leukemia	Acute lymphoid leukemia	845	4	C91.0-C91.02, C91.2-C91.32, C91.6-C91.62		204.0-204.02		Non-communicable diseases	Neoplasms	Leukemia	Acute lymphoid leukemia	4
Acute myeloid leukemia	1	15	1	2.38418579101562e-07	0.933333	5.96046447753906e-07	16	1	204	204	0	1.19209289550781e-07	6.714645697146032e-07	TRUE	TRUE	acute myeloid leukemia	Acute myeloid leukemia	847	4	C92.0-C92.02, C92.3-C92.62, C93.0-C93.02, C94.0-C94.02, C94.2-C94.22, C94.4-C94.5		205.0-205.02, 205.2-205.32, 206.0-206.02, 207.0-207.02, 207.2-207.82		Non-communicable diseases	Neoplasms	Leukemia	Acute myeloid leukemia	11
Adverse effects of medical treatment	1	16	1	1.19209289550781e-07	1	1.19209289550781e-07	16	0.8872549019607843	204	181	0	5.96046447753905e-08	5.140900611877431e-07	TRUE	FALSE	adverse effects of medical treatment	Adverse effects of medical treatment	708	3	D69.5-D69.59, D70.1-D70.2, D78-D78.89, D89.81-D89.813, E03.2, E06.4, E09-E09.9, E16.0, E23.1, E24.2, E27.3, E36-E36.8, E66.1, E87.0-E87.99, E89-E89.9, G21.0-G21.19, G24.0-G24.09, G25.1, G25.4, G25.6-G25.79, G62.0, G72.0, G93.7, G96.0, G96.11, G97-G97.9, H05.33-H05.339, H05.42-H05.53, H59-H59.89, H91.0-H91.09, H95-H95.9, I95.2-I95.81, I97-I97.9, J70-J70.4, J95-J95.9, K08.5-K08.59, K43-K43.9, K52.0, K62.7, K68.11, K91-K91.9, K94-K95.89, L23.3, L27.0-L27.1, L56.0-L56.1, L64.0, L76-L76.82, M10.2-M10.29, M87.1-M87.19, M96-M96.9, N14-N14.4, N30.4-N30.41, N46.021, N46.121, N52.2-N52.39, N65-N65.1, N99-N99.9, P93-P93.8, P96.2, P96.5, R50.2-R50.83, Y40-Y84.9, Y88-Y88.3, Z21.0, Z42-Z51.9, Z88-Z94.0, Z94.6-Z99.9	D69.5-D69.59, D70.1-D70.2, D75.82, D78-D78.89, D89.81-D89.813, E03.2, E06.4, E09-E09.9, E16.0, E23.1, E24.2, E27.3, E36-E36.8, E66.1, E71.43, E89-E89.9, G21.0-G25.79, G62.0-G97.9, H05.33-H05.339, H05.42-H05.53, H59-H59.89, H91.0-H91.09, H95-H95.9, I95.2-I97.9, J70-J70.4, J95-J95.9, K08.5-K08.59, K43-K43.9, K52.0, K62.7, K68.11, K91-K91.9, K94-K95.89, L23.3, L27.0-L27.1, L56.0-L56.1, L64.0, L76-L76.82, M10.2-M10.29, M87.1-M87.19, M96-M96.9, N14-N14.4, N30.4-N30.41, N46.021-N46.121, N52.2-N52.39, N65-N65.1, N99-N99.9, P93-P93.8, P96.2-P96.5, R50.2-R50.83, Y40-Y84.9, Y88-Y88.3, Z21.0, Z42-Z51.9, Z88-Z94.0, Z94.6-Z99.9	244.0-244.1, 244.3, 251.3, 253.7, 279.5-279.53, 331.81, 333.92, 349-349.9, 357.6, 359.24, 379.6-379.63, 440.3-440.32, 457.0, 458.2-458.29, 518.6-518.7, 519.0-519.1, 525.6-525.79, 526.62-526.63, 530.86-530.87, 536.4-536.49, 539-539.9, 551.2-551.29, 552.2-552.29, 553.2-553.29, 564.2-564.4, 569.6-569.8, 579.3, 595.82, 596.81-596.83, 598.2, 612-612.1, 779.4-779.5, 780.62-780.66, 995.89, E870-E876.9, E878-E879.9, E930-E949.9, V44-V45, V45.2-V45.4, V45.7, V45.77, V45.79-V45.8, V45.87-V45.89	244.0-244.1, 244.3, 251.3, 253.7, 279.5-279.53, 331.81, 333.92, 349-349.9, 357.6-359.24, 379.6-379.63, 440.3-440.32, 457.0, 458.2-458.29, 518.6-519.1, 525.6-525.79, 526.62-526.63, 530.86-530.87, 536.4-536.49, 539-539.9, 551.2-551.29, 552.2-552.29, 553.2-553.29, 564.2-564.4, 569.6-569.8, 579.3, 595.82, 596.81-596.83, 598.2, 612-612.1, 779.4-780.66, 995.89, E87.0-E87.99, E93.0-E94.99, V44-V45.89	Injuries	Unintentional injuries	Adverse effects of medical treatment		200
African trypanosomiasis	1	16	-0.95	3.62729480229973e-07	-0.95	3.62729480229973e-07	16	0.1078431372549019	204	22	0	1	1	FALSE	FALSE	african trypanosomiasis	African trypanosomiasis	350	3	B56-B56.9		086.3-086.9, V75.3		Communicable, maternal, neonatal, and nutritional diseases	Neglected tropical diseases and malaria	African trypanosomiasis		3
Alcohol use disorders	1	15	-0.733333	0.000169219	-0.683333	0.000265502	16	0.1715686274509804	204	35	0	0.9999153905446292	1	FALSE	FALSE	alcohol use disorders	Alcohol use disorders	560	3	E24.4, F10-F10.99, G31.2, G62.1, R78.0, X65-X65.9, Y15-Y15.9	F10.2-F10.8, G31.2, X65-X65.9, Y15-Y15.9	291-291.9, 303-303.93, 305-305.03, 790.3, E860-E860.19, V11.3	291.0-291.9, 303.0-303.93	Non-communicable diseases	Substance use disorders	Alcohol use disorders		19
All causes	1	8	-1	0.000836627	0.366667	0.0528716	16					0.9995816865703092	1	FALSE	FALSE													0
Alopecia areata	1	16	-0.916667	9.2266270712571e-07	-0.916667	9.2266270712571e-07	16	0	204	0	0	0.9999995386686464	1	FALSE	FALSE	alopecia areata	Alopecia areata	662	3	L63-L63.9	L63-L63.9	704.0-704.09	704.0-704.09	Non-communicable diseases	Skin and subcutaneous diseases	Alopecia areata		4
Alzheimer's disease and other dementias	1	16	0.974679	2.38418579101562e-07	0.974679	2.38418579101562e-07	13	1	204	204	0	1.19209289550781e-07	6.714645697146032e-07	TRUE	TRUE	alzheimer's disease and other dementias	Alzheimer's disease and other dementias	543	3	F00-F02.0, F02.8-F03.91, F06.2, G30-G31.1, G31.8-G32.89	F00-F02.0, F02.8-F06.2, G30-G31.1, G31.8-G32.89	290-290.9, 294.0-294.9, 331-331.2, 331.6-331.7, 331.82, 331.89-331.9	290-290.9, 294.0-294.9, 331-331.7, 331.82-331.9	Non-communicable diseases	Neurological disorders	Alzheimer's disease and other dementias		19
Amphetamine use disorders	1	12	-1	8.30312183097703e-06	-0.516667	0.00602581	16	0	204	0	0	0.9999958484390844	1	FALSE	FALSE	amphetamine use disorders	Amphetamine use disorders	564	4	F15-F15.99	F15-F15.99	304.4-304.43, 305.7-305.73	304.4-304.43, 305.7-305.73	Non-communicable diseases	Substance use disorders	Drug use disorders	Amphetamine use disorders	6
Animal contact	1	14	-0.978022	1.45331250678282e-06	-0.8	1.89310921996366e-05	16	0.0882353	204	18	0	0.9999992733437466	1	FALSE	FALSE	animal contact	Animal contact	709	3	W52.0-W64.9, X20-X29.9	W52.0-W64.9, X20-X29.9	E905-E906.99	E90.5-E90.699	Injuries	Unintentional injuries	Animal contact		6
Anorexia nervosa	1	16	-0.790569	0.000115366	-0.790569	0.000115366	7	0	204	0	0	0.9999423171830132	1	FALSE	FALSE	anorexia nervosa	Anorexia nervosa	573	4	F50.0-F50.1	F50.0-F50.1	307.1	307.1	Non-communicable diseases	Mental disorders	Eating disorders	Anorexia nervosa	4
Anxiety disorders	1	16	-0.8	1.89310921996366e-05	-0.8	1.89310921996366e-05	16	0.1176470588235294	204	24	0	0.9999905344539002	1	FALSE	FALSE	anxiety disorders	Anxiety disorders	571	3	F40-F44.9, F93-F93.2	F40-F44.9	300-300.3, 308-309.9	300-300.3, 308-309.9	Non-communicable diseases	Mental disorders	Anxiety disorders		7
Appendicitis	1	14	-0.934066	4.25398911829689e-06	-0.85	5.43451915291371e-06	16	0	204	0	0	0.9999978730054409	1	FALSE	FALSE	appendicitis	Appendicitis	529	3	K35-K37.9	K35-K37.9	540-542.9	540-542.9	Non-communicable diseases	Digestive diseases	Appendicitis		4
Asbestosis	1	16	0.983333	1.19209289550781e-07	0.983333	1.19209289550781e-07	16	0.9950980392156864	204	203	0	5.96046447753905e-08	5.140900611877431e-07	TRUE	TRUE	asbestosis	Asbestosis	512	4	J61-J61.0, J92.0	J61-J61.0, J92.0-J92.0	501-501.9	501-501.9	Non-communicable diseases	Chronic respiratory diseases	Pneumoconiosis	Asbestosis	6
Asthma	1	16	0.783333	2.82526016235352e-05	0.783333	2.82526016235352e-05	16	0.7352941176470589	204	150	0	1.41263008117676e-05	3.1698040845917544e-05	TRUE	FALSE	asthma	Asthma	515	3	J45-J46.0	J45-J46.0	493-493.92, V17.5	493-493.92	Non-communicable diseases	Chronic respiratory diseases	Asthma		5
Atopic dermatitis	1	13	0.871795	4.36305999755859e-05	0.55	0.00342834	16	0.8970588235294118	204	183	0	2.181529998779295e-05	4.778589521135599e-05	TRUE	FALSE	atopic dermatitis	Atopic dermatitis	977	4	L20-L20.9	L20-L20.9	691-691.8	691-691.8	Non-communicable diseases	Skin and subcutaneous diseases	Dermatitis	Atopic dermatitis	4
Atrial fibrillation and flutter	1	16	0.945615	4.76837158203125e-07	0.945615	4.76837158203125e-07	15	1	204	204	0	2.384185791015625e-07	9.67698938706342e-07	TRUE	TRUE	atrial fibrillation and flutter	Atrial fibrillation and flutter	500	3	I48-I48.92	I48-I48.92	427.3-427.32	427.3-427.32	Non-communicable diseases	Cardiovascular diseases	Atrial fibrillation and flutter		4
Bacterial skin diseases	1	16	0.733333	8.96453857421875e-05	0.733333	8.96453857421875e-05	16	0.8186274509803921	204	167	0	4.482269287109375e-05	9.443559719406013e-05	TRUE	FALSE	bacterial skin diseases	Bacterial skin diseases	980	3	A46-A46.0, A66-A67.3, A67.9, I89.1-I89.8, L00-L05.92, L08-L08.9, L30.3-L30.4, L88, L97-L98.499, M72.5-M72.6, N49.2-N49.3	A46-A46.0, A66-A67.9, I89.1-I89.8, L00-L08.9, L30.3-L30.4, L88, L97-L98.499, M72.5-M72.6, N49.2-N49.3	035-035.9, 040.0, 102-103.9, 457.2-457.3, 680-689, 728.86, 785.4	035-035.9, 040.0, 102-103.9, 457.2-457.3, 680-689, 728.86, 785.4	Non-communicable diseases	Skin and subcutaneous diseases	Bacterial skin diseases		34
Benign and in situ intestinal neoplasms	1	11	1	2.62260437011719e-05	0.566667	0.00255704	16	1	204	204	0	1.311302185058595e-05	2.9665524842309195e-05	TRUE	TRUE	benign and in situ intestinal neoplasms	Benign and in situ intestinal neoplasms	965	4	C75.90-C75.92, D01-D01.9, D12-D12.9, D13.3-D13.39, D13.9, D37.2-D37.5, E34.0, K62.0-K62.3, K63.5	D01-D01.9, D12-D12.9, D13.3-D13.39, D13.9, D37.2-D37.5, D3A.010-D3A.029, E34.0, K62.0-K62.1, K63.5	209.4-209.57, 211.2-211.4, 230.3-230.7, 235.2, 236.0, 569.0, 610-610.9	209.4-209.57, 211.2-211.4, 230.3-230.7, 235.2, 236.0, 569.0	Non-communicable diseases	Neoplasms	Other neoplasms	Benign and in situ intestinal neoplasms	31
Benign prostatic hyperplasia	1	12	0.858116	0.000206709	0.47879	0.0124798	13	1	204	204	0	0.000103354	0.00021448	TRUE	TRUE	benign prostatic hyperplasia	Benign prostatic hyperplasia	597	4	N40-N40.9	N40-N40.9	600-600.91	600-600.91	Non-communicable diseases	Other non-communicable diseases	Urinary diseases and male infertility	Benign prostatic hyperplasia	4
Bipolar disorder	1	16	-0.616667	0.00101389	-0.616667	0.00101389	16	0.1519607843137254	204	31	0	0.9994930545799434	1	FALSE	FALSE	bipolar disorder	Bipolar disorder	570	3	F30-F31.9, F34.0	F30-F31.9, F34.0	296-296.16, 296.4-296.81	296-296.16, 296.4-296.81	Non-communicable diseases	Mental disorders	Bipolar disorder		8
Bladder cancer	1	15	1	2.38418579101562e-07	0.966667	2.38418579101562e-07	16	1	204	204	0	1.19209289550781e-07	6.714645697146032e-07	TRUE	TRUE	bladder cancer	Bladder cancer	474	3	C67-C67.9		188-188.9, V10.51, V16.52, V76.3		Non-communicable diseases	Neoplasms	Bladder cancer		5
Brain and central nervous system cancer	1	15	1	2.38418579101562e-07	0.933333	5.96046447753906e-07	16	1	204	204	0	1.19209289550781e-07	6.714645697146032e-07	TRUE	TRUE	brain and central nervous system cancer	Brain and central nervous system cancer	477	3	C70-C70.1, C70.9-C72.9		191-191.9		Non-communicable diseases	Neoplasms	Brain and central nervous system cancer		3
Breast cancer	1	16	0.916667	9.5367431640625e-07	0.916667	9.5367431640625e-07	16	1	204	204	0	4.76837158203125e-07	1.5856271766754518e-06	TRUE	TRUE	breast cancer	Breast cancer	429	3	C50-C50.629, C50.8-C50.929		174-175.9, V10.3, V16.3		Non-communicable diseases	Neoplasms	Breast cancer		5
Bulimia nervosa	1	16	-0.67082	0.00155835	-0.67082	0.00155835	5	0	204	0	0	0.9992208241019398	1	FALSE	FALSE	bulimia nervosa	Bulimia nervosa	574	4	F50.2-F50.5	F50.2-F50.5	307.51, 307.54	307.51-307.54	Non-communicable diseases	Mental disorders	Eating disorders	Bulimia nervosa	5
Burkitt lymphoma	1	16	0.983333	1.19209289550781e-07	0.983333	1.19209289550781e-07	16	1	204	204	0	5.96046447753905e-08	5.140900611877431e-07	TRUE	TRUE	burkitt lymphoma	Burkitt lymphoma	1006	4	C83.7-C83.80		200.2-200.28		Non-communicable diseases	Neoplasms	Non-Hodgkin lymphoma	Burkitt lymphoma	2
Cannabis use disorders	1	16	-0.935414	1.41496866490343e-06	-0.935414	1.41496866490343e-06	11	0	204	0	0	0.9999992925156675	1	FALSE	FALSE	cannabis use disorders	Cannabis use disorders	565	4	F12-F12.99	F12-F12.99	304.3-304.33	304.3-304.33	Non-communicable diseases	Substance use disorders	Drug use disorders	Cannabis use disorders	4
Cardiomyopathy and myocarditis	1	16	0.933333	5.96046447753906e-07	0.933333	5.96046447753906e-07	16	1	204	204	0	2.98023223876953e-07	1.1424223581949866e-06	TRUE	TRUE	cardiomyopathy and myocarditis	Cardiomyopathy and myocarditis	499	3	B33.2-B33.20, B33.22-B33.24, D86.85, I40-I41.8, I42-I43.8, I51.4-I51.6	B33.2-B33.20, B33.22-B33.24, I40-I41.8, I51.4-I51.6	074.2, 074.23, 422-422.99, 425-425.5, 425.7-425.9, 429.0-429.1	074.2, 074.23, 422-422.99, 429.0-429.1	Non-communicable diseases	Cardiovascular diseases	Cardiomyopathy and myocarditis		20
Cardiovascular diseases	1	16	1	1.19209289550781e-07	1	1.19209289550781e-07	16	1	204	204	0	5.96046447753905e-08	5.140900611877431e-07	TRUE	TRUE	cardiovascular diseases	Cardiovascular diseases	491	2	B33.2-B33.24, D86.85, G45-G46.8, I00.0-I01.9, I02.0, I03-I11.9, I14-I27.0, I27.2-I83.93, I86-I89.0, I89.9-I95.1, I98, I98.4-ID5.9, K75.1, R00-R01.2, R07-R07.9	A32.82, B33.2-B33.24, B37.6, I01-I09.9, I20-I27.0, I33-I73.9	074.2, 074.21-074.23, 391-391.9, 392.0, 393-398.99, 402-402.91, 410-416.0, 417-417.9, 420-425.5, 425.7-440.29, 440.4-445.89, 447-454.9, 456, 456.3-457, 457.1, 457.8-458.1, 459-459.9, 785-785.3, V12.5-V12.59, V15.1, V17.1, V17.3-V17.49, V42.1-V42.2, V43.2-V43.5, V45.0-V45.09, V45.81-V45.82, V47.2, V58.61, V58.63, V58.66, V58.73, V81-V81.2	074.2-074.23, 112.81-115.94, 391-398.99, 410-416.0, 421-440.29, 440.4-443.9	Non-communicable diseases	Cardiovascular diseases			59
Caries of permanent teeth	1	16	-1	8.4297631985919e-08	-1	8.4297631985919e-08	16	0	204	0	0	1	1	FALSE	FALSE	caries of permanent teeth	Caries of permanent teeth	682	4	K02-K02.9	K02-K02.9	521.0-521.09	521.0-521.09	Non-communicable diseases	Other non-communicable diseases	Oral disorders	Caries of permanent teeth	4
Cellulitis	1	13	0.974359	4.76837158203125e-06	0.733333	8.96453857421875e-05	16	1	204	204	0	2.384185791015625e-06	6.646820993134471e-06	TRUE	TRUE	cellulitis	Cellulitis	656	4	L03-L03.91, M72.5-M72.6	L03-L03.91, M72.5-M72.6	681-682.9, 728.86	681-682.9, 728.86	Non-communicable diseases	Skin and subcutaneous diseases	Bacterial skin diseases	Cellulitis	8
Chagas disease	1	13	-1	2.63127776634065e-06	-0.733333	8.96730489330366e-05	16	0.0147059	204	3	0	0.9999986843611168	1	FALSE	FALSE	chagas disease	Chagas disease	346	3	B57-B57.5, K93.1		086-086.2, 425.6		Communicable, maternal, neonatal, and nutritional diseases	Neglected tropical diseases and malaria	Chagas disease		4
Chlamydial infection	1	16	-0.869268	4.03719377572997e-06	-0.869268	4.03719377572997e-06	14	0	204	0	0	0.999998	1	FALSE	FALSE	chlamydial infection	Chlamydial infection	395	4	A55-A56.8, K67.0, N74.4	A55-A56.11, K67.0, N74.4	099.41, 099.5	099.41-099.5	Communicable, maternal, neonatal, and nutritional diseases	HIV/AIDS and sexually transmitted infections	Sexually transmitted infections excluding HIV	Chlamydial infection	9
Chronic hepatitis B including cirrhosis	1	16	-1	8.4297631985919e-08	-1	8.4297631985919e-08	16	0.00490196	204	1	0	1	1	FALSE	FALSE													0
Chronic hepatitis C including cirrhosis	1	16	1	1.19209289550781e-07	1	1.19209289550781e-07	16	1	204	204	0	5.96046447753905e-08	5.140900611877431e-07	TRUE	TRUE	cirrhosis and other chronic liver diseases due to hepatitis c	Cirrhosis and other chronic liver diseases due to hepatitis C	523	4					Non-communicable diseases	Digestive diseases	Cirrhosis and other chronic liver diseases	Cirrhosis and other chronic liver diseases due to hepatitis C	0
Chronic kidney disease	1	14	0.978022	1.43051147460938e-06	0.866667	3.57627868652344e-06	16	1	204	204	0	7.1525573730469e-07	2.243302085182892e-06	TRUE	TRUE	chronic kidney disease	Chronic kidney disease	589	3	D63.1, E08.2-E08.29, E10.2-E10.29, E11.2-E11.29, E12.2, E13.2-E13.29, E14.2, I12-I13.9, N02-N08.8, N15.0, N17-N19, Q60-Q63.2, Q63.8-Q63.9, Q64.2-Q64.9	D63.1, E08.2-E08.29, E10.2-E10.29, E11.2-E11.29, E12.2, E13.2-E13.29, E14.2, I12-I13.9, N02-N08.8, N15.0, N17-N19, P96.0-P96.0	249.4-249.41, 250.4-250.49, 285.21, 403-404.93, 581-587.9, 753.0-753.4, 753.6-753.9, V13.03-V13.09, V18.6, V18.69, V42.0, V45.1-V45.12, V45.73, V56-V56.8, V59.4, V81.5-V81.6	249.4-249.41, 250.4-250.49, 285.21, 403-404.93, 581-587.9	Non-communicable diseases	Diabetes and kidney diseases	Chronic kidney disease		47
Chronic kidney disease due to diabetes mellitus type 1	1	10	0.866667	0.000676751	0	1	16	0.803922	204	164	0	0.000338376	0.000639669	TRUE	FALSE	chronic kidney disease due to diabetes mellitus type 1	Chronic kidney disease due to diabetes mellitus type 1	997	4			250.4, 250.41, 250.43-250.49		Non-communicable diseases	Diabetes and kidney diseases	Chronic kidney disease	Chronic kidney disease due to diabetes mellitus type 1	3
Chronic kidney disease due to diabetes mellitus type 2	1	13	0.974359	4.76837158203125e-06	0.7	0.000186324	16	1	204	204	0	2.384185791015625e-06	6.646820993134471e-06	TRUE	TRUE	chronic kidney disease due to diabetes mellitus type 2	Chronic kidney disease due to diabetes mellitus type 2	998	4			250.40, 250.42		Non-communicable diseases	Diabetes and kidney diseases	Chronic kidney disease	Chronic kidney disease due to diabetes mellitus type 2	2
Chronic kidney disease due to glomerulonephritis	1	11	0.854546	0.000342131	0	1	16	0.6519607843137255	204	133	0	0.000171065	0.000344628	TRUE	FALSE	chronic kidney disease due to glomerulonephritis	Chronic kidney disease due to glomerulonephritis	592	4	N03-N06.9, N08-N08.8		581-583.9		Non-communicable diseases	Diabetes and kidney diseases	Chronic kidney disease	Chronic kidney disease due to glomerulonephritis	3
Chronic kidney disease due to hypertension	1	16	0.983333	1.19209289550781e-07	0.983333	1.19209289550781e-07	16	1	204	204	0	5.96046447753905e-08	5.140900611877431e-07	TRUE	TRUE	chronic kidney disease due to hypertension	Chronic kidney disease due to hypertension	591	4	I12-I13.9		403-404.93		Non-communicable diseases	Diabetes and kidney diseases	Chronic kidney disease	Chronic kidney disease due to hypertension	2
Chronic kidney disease due to other and unspecified causes	1	14	0.978022	1.43051147460938e-06	0.866667	3.57627868652344e-06	16	1	204	204	0	7.1525573730469e-07	2.243302085182892e-06	TRUE	TRUE	chronic kidney disease due to other and unspecified causes	Chronic kidney disease due to other and unspecified causes	593	4	N02-N02.9, N07-N07.9, Q60-Q63.2, Q63.8-Q63.9, Q64.2-Q64.9		753.0-753.4, 753.6-753.9		Non-communicable diseases	Diabetes and kidney diseases	Chronic kidney disease	Chronic kidney disease due to other and unspecified causes	7
Chronic lymphoid leukemia	1	16	0.966667	2.38418579101562e-07	0.966667	2.38418579101562e-07	16	1	204	204	0	1.19209289550781e-07	6.714645697146032e-07	TRUE	TRUE	chronic lymphoid leukemia	Chronic lymphoid leukemia	846	4					Non-communicable diseases	Neoplasms	Leukemia	Chronic lymphoid leukemia	0
Chronic myeloid leukemia	1	16	0.95	3.57627868652344e-07	0.95	3.57627868652344e-07	16	0.9950980392156864	204	203	0	1.78813934326172e-07	8.658358925267277e-07	TRUE	TRUE	chronic myeloid leukemia	Chronic myeloid leukemia	848	4	C92.1-C92.22		205.1-205.12, 207.1		Non-communicable diseases	Neoplasms	Leukemia	Chronic myeloid leukemia	3
Chronic obstructive pulmonary disease	1	16	1	1.19209289550781e-07	1	1.19209289550781e-07	16	1	204	204	0	5.96046447753905e-08	5.140900611877431e-07	TRUE	TRUE	chronic obstructive pulmonary disease	Chronic obstructive pulmonary disease	509	3	J41-J42.4, J43-J44.9	J41-J44.9	491-492.9, 496-499	491-492.9, 496-499	Non-communicable diseases	Chronic respiratory diseases	Chronic obstructive pulmonary disease		7
Chronic respiratory diseases	1	16	0.916667	9.5367431640625e-07	0.916667	9.5367431640625e-07	16	1	204	204	0	4.76837158203125e-07	1.5856271766754518e-06	TRUE	TRUE	chronic respiratory diseases	Chronic respiratory diseases	508	2	D86-D86.2, D86.9, G47.3-G47.39, J07-J08, J18.7, J19, J23-J35.9, J37-J68.9, J70.8-J84.9, J85.9, J87-J91, J91.8-J94.9, J96-J99.8, R05.0-R06.9, R08-R09.89, R84-R84.9, R91-R91.8	D86-D86.2, D86.9, J41-J65.0, J84-J84.9, J92.0-J92.0	135-135.9, 278.03, 327.2-327.29, 470, 470.9-474.9, 476-479, 491-508.9, 512-513, 514-518.53, 518.8-519, 519.11-519.9, 786-786.9, 793.1-793.2, 799.0-799.1, V07.1, V12.6-V12.60, V12.69, V13.81, V14-V15.09, V15.84, V17.5-V17.6, V19.6, V42.6, V43.81, V45.76, V58.74, V81.3-V81.4	135-135.9, 491-505.9, 515-516.9	Non-communicable diseases	Chronic respiratory diseases			52
Cirrhosis and other chronic liver diseases	1	15	-0.657143	0.000765084	-0.6	0.00139058	16	0	204	0	0	0.9996174579719082	1	FALSE	FALSE	cirrhosis and other chronic liver diseases	Cirrhosis and other chronic liver diseases	521	3	I85-I85.9, I98.2, K70-K71, K71.3-K72, K72.1-K75, K75.2, K75.4-K76.2, K76.4-K77.8, R16-R18.9, Z52.6, Z94.4	I85-I85.9, I98.2-I98.2, K65.2-K65.2, K70-K77.8, R16-R18.9, Z52.6, Z94.4	456.0-456.21, 570-572, 572.2-573.9, V42.7, V59.6	456-456.21, 567.23-567.23, 571-573.9, V42.7, V59.6	Non-communicable diseases	Digestive diseases	Cirrhosis and other chronic liver diseases		28
Cirrhosis due to alcohol	1	16	0.9	1.43051147460938e-06	0.9	1.43051147460938e-06	16	1	204	204	0	7.1525573730469e-07	2.243302085182892e-06	TRUE	TRUE	cirrhosis and other chronic liver diseases due to alcohol use	Cirrhosis and other chronic liver diseases due to alcohol use	524	4					Non-communicable diseases	Digestive diseases	Cirrhosis and other chronic liver diseases	Cirrhosis and other chronic liver diseases due to alcohol use	0
Cirrhosis due to other causes	1	16	0.816667	1.26361846923828e-05	0.816667	1.26361846923828e-05	16	0.9705882352941176	204	198	0	6.3180923461914e-06	1.5852668068625695e-05	TRUE	TRUE	cirrhosis and other chronic liver diseases due to other causes	Cirrhosis and other chronic liver diseases due to other causes	525	4					Non-communicable diseases	Digestive diseases	Cirrhosis and other chronic liver diseases	Cirrhosis and other chronic liver diseases due to other causes	0
Coal workers pneumoconiosis	1	16	0.95	3.57627868652344e-07	0.95	3.57627868652344e-07	16	0.9852941176470588	204	201	0	1.78813934326172e-07	8.658358925267277e-07	TRUE	TRUE	coal workers pneumoconiosis	Coal workers pneumoconiosis	513	4	J60-J60.0	J60-J60.0	500-500.9	500-500.9	Non-communicable diseases	Chronic respiratory diseases	Pneumoconiosis	Coal workers pneumoconiosis	4
Cocaine use disorders	1	16	-0.899779	3.52837651007576e-06	-0.899779	3.52837651007576e-06	11	0	204	0	0	0.999998	1	FALSE	FALSE	cocaine use disorders	Cocaine use disorders	563	4	F14-F14.99, R78.2	F14-F14.99	304.2-304.23, 305.2-305.23, 305.6-305.63	304.2-304.23, 305.2-305.23, 305.6-305.63	Non-communicable diseases	Substance use disorders	Drug use disorders	Cocaine use disorders	9
Colon and rectum cancer	1	15	0.980952	4.76837158203125e-07	0.933333	5.96046447753906e-07	16	1	204	204	0	2.384185791015625e-07	9.67698938706342e-07	TRUE	TRUE	colon and rectum cancer	Colon and rectum cancer	441	3	C18-C19.0, C20, C21-C21.8		153-154.9, 209.1-209.17, V10.05-V10.06, V76.41, V76.5-V76.52		Non-communicable diseases	Neoplasms	Colon and rectum cancer		8
Communicable, maternal, neonatal, and nutritional diseases	1	12	-0.969697	1.55979469127487e-05	-0.283333	0.137347	16	0	204	0	0	0.9999922010265436	1	FALSE	FALSE													0
Conflict and terrorism	1	16	-0.616667	0.00101389	-0.616667	0.00101389	16	0.0196078	204	4	0	0.9994930545799434	1	FALSE	FALSE	conflict and terrorism	Conflict and terrorism	945	3	U00-U03, Y36-Y38.9, Y89.1	U00-U03, Y36-Y38.9, Y89.1	E979-E979.9, E990-E999.1	E97.9-E99.91	Injuries	Self-harm and interpersonal violence	Conflict and terrorism		9
Contact dermatitis	1	12	1	8.34465026855469e-06	0.7	0.000186324	16	1	204	204	0	4.172325134277345e-06	1.0762259224864926e-05	TRUE	TRUE	contact dermatitis	Contact dermatitis	978	4	L22-L23.2, L23.4-L25.9	L22-L23.2, L23.4-L25.9	692-692.7, 692.79-692.9	692-692.7, 692.79-692.9	Non-communicable diseases	Skin and subcutaneous diseases	Dermatitis	Contact dermatitis	8
COVID-19	1	15	-0.923809	2.02645833269344e-06	-0.883333	2.2745323349227e-06	16	0.1078431372549019	204	22	0	0.9999989867708337	1	FALSE	FALSE	covid-19	COVID-19	1048	3					Communicable, maternal, neonatal, and nutritional diseases	Respiratory infections and tuberculosis	COVID-19		0
Cutaneous and mucocutaneous leishmaniasis	1	16	0.683333	0.000265479	0.683333	0.000265479	16	0.446078	204	91	0	0.00013274	0.000271379	TRUE	FALSE	cutaneous and mucocutaneous leishmaniasis	Cutaneous and mucocutaneous leishmaniasis	349	4	B55.1-B55.2	B55.1-B55.2	085.1-085.5	085.1-085.5	Communicable, maternal, neonatal, and nutritional diseases	Neglected tropical diseases and malaria	Leishmaniasis	Cutaneous and mucocutaneous leishmaniasis	4
Cyclist road injuries	1	16	-0.983333	1.38192973508922e-07	-0.983333	1.38192973508922e-07	16	0.0735294	204	15	0	0.9999999309035132	1	FALSE	FALSE	cyclist road injuries	Cyclist road injuries	691	4	V10-V19.9	V10-V19.9	E800.3, E801.3, E802.3, E803.3, E804.3, E805.3, E806.3, E807.3, E810.6, E811.6, E812.6, E813.6, E814.6, E815.6, E816.6, E817.6, E818.6, E819.6, E820.6, E821.6, E822.6, E823.6, E824.6, E825.6, E826.1, V13, V13.8, V13.9, V15.2, V15.3, V15.9, V19	E80.03, E80.13, E80.23, E80.33, E80.43, E80.53, E80.63, E80.73, E81.06, E81.16, E81.26, E81.36, E81.46, E81.56, E81.66, E81.76, E81.86, E81.96, E82.06, E82.16, E82.26, E82.36, E82.46, E82.56, E82.61	Injuries	Transport injuries	Road injuries	Cyclist road injuries	59
Cystic echinococcosis	1	6	1	0.00853491	-0.366667	0.0528716	16	0.8725490196078431	204	178	0	0.00426745	0.00740766	TRUE	FALSE	cystic echinococcosis	Cystic echinococcosis	353	3	B67-B67.4, B67.8-B67.99	B67-B67.99	122-122.4, 122.8-122.9	122-122.9	Communicable, maternal, neonatal, and nutritional diseases	Neglected tropical diseases and malaria	Cystic echinococcosis		6
Decubitus ulcer	1	16	1	1.19209289550781e-07	1	1.19209289550781e-07	16	0.9754901960784312	204	199	0	5.96046447753905e-08	5.140900611877431e-07	TRUE	TRUE	decubitus ulcer	Decubitus ulcer	665	3	L89-L89.95	L89-L89.95	707-707.09, 707.2-707.7	707-707.09, 707.2-707.7	Non-communicable diseases	Skin and subcutaneous diseases	Decubitus ulcer		6
Dengue	1	8	-0.928571	0.00198179	0.0333333	0.892558	16	0.5784313725490197	204	118	0	0.999009	1	FALSE	FALSE	dengue	Dengue	357	3	A90-A91.0		061-061.8		Communicable, maternal, neonatal, and nutritional diseases	Neglected tropical diseases and malaria	Dengue		2
Depressive disorders	1	16	0.983333	1.19209289550781e-07	0.983333	1.19209289550781e-07	16	0.75	204	153	0	5.96046447753905e-08	5.140900611877431e-07	TRUE	FALSE	depressive disorders	Depressive disorders	567	3	F32-F33.9, F34.1	F32-F33.9, F34.1	296.2-296.36, 300.4, 311-311.9	296.2-296.36, 300.4, 311-311.9	Non-communicable diseases	Mental disorders	Depressive disorders		10
Dermatitis	1	13	0.769231	0.000318766	0.383333	0.0427635	16	0.8872549019607843	204	181	0	0.000159383	0.000323453	TRUE	FALSE	dermatitis	Dermatitis	654	3	L20-L23.2, L23.4-L27, L27.2-L27.9, L30-L30.2, L30.5-L30.9	L20-L23.2, L23.4-L25.9	690-692.7, 692.79-692.9	690-692.7, 692.79-692.9	Non-communicable diseases	Skin and subcutaneous diseases	Dermatitis		11
Diabetes and kidney diseases	1	13	0.974359	4.76837158203125e-06	0.75	6.15119934082031e-05	16	1	204	204	0	2.384185791015625e-06	6.646820993134471e-06	TRUE	TRUE	diabetes and kidney diseases	Diabetes and kidney diseases	974	2	D63.1, E08-E08.9, E10-E14.9, I12-I13.9, N00-N08.8, N15.0, N17-N19, Q60-Q63.2, Q63.8-Q63.9, Q64.2-Q64.9, R73-R73.9	D63.1, E08-E08.9, E10-E14.9, I12-I13.9, N00-N08.8, N15.0, N17-N19, P96.0-P96.0	249-250.99, 285.21, 362.0-362.07, 403-404.93, 580-587.9, 753.0-753.4, 753.6-753.9, 790.2-790.29, V13.03-V13.09, V18-V18.0, V18.6, V18.69, V42.0, V42.83, V45.1-V45.12, V45.73, V45.85, V56-V56.8, V58.67, V59.4, V77.1, V81.5-V81.6	249-250.99, 285.21, 362.0-362.07, 403-404.93, 580-587.9	Non-communicable diseases	Diabetes and kidney diseases			46
Diabetes mellitus	1	9	0.944444	0.000580668	-0.1	0.620425	16	1	204	204	0	0.000290334	0.000552636	TRUE	TRUE	diabetes mellitus	Diabetes mellitus	587	3	E08-E08.11, E08.3-E08.9, E10-E10.11, E10.3-E11.1, E11.3-E12.1, E12.3-E13.11, E13.3-E14.1, E14.3-E14.9, R73-R73.9	E08-E08.11, E08.3-E08.9, E10-E10.11, E10.3-E11.1, E11.3-E12.1, E12.3-E13.11, E13.3-E14.1, E14.3-E14.9	249-249.31, 249.5-250.39, 250.5-250.99, 362.0-362.07, 790.2-790.29, V18-V18.0, V42.83, V45.85, V58.67, V77.1	249-249.31, 249.5-250.39, 250.5-250.99, 362.0-362.07	Non-communicable diseases	Diabetes and kidney diseases	Diabetes mellitus		31
Diabetes mellitus type 1	1	11	-0.963636	5.16142572450917e-05	-0.183333	0.344418	16	0	204	0	0	0.9999741928713776	1	FALSE	FALSE	diabetes mellitus type 1	Diabetes mellitus type 1	975	4	E10-E10.11, E10.3-E10.9	E10-E10.11, E10.3-E10.9	250-250.0, 250.01, 250.03-250.1, 250.11, 250.13-250.2, 250.21, 250.23-250.3, 250.31, 250.33-250.39, 250.5, 250.51, 250.53-250.6, 250.61, 250.63-250.7, 250.71, 250.73-250.8, 250.81, 250.83-250.9, 250.91, 250.93-250.99	250-250.0, 250.01-250.01, 250.03-250.1, 250.11-250.11, 250.13-250.2, 250.21-250.21, 250.23-250.3, 250.31-250.31, 250.33-250.39, 250.5-250.5, 250.51-250.51, 250.53-250.6, 250.61-250.61, 250.63-250.7, 250.71-250.71, 250.73-250.8, 250.81-250.81, 250.83-250.9, 250.91-250.91, 250.93-250.99	Non-communicable diseases	Diabetes and kidney diseases	Diabetes mellitus	Diabetes mellitus type 1	44
Diabetes mellitus type 2	1	9	0.944444	0.000580668	-0.1	0.620425	16	1	204	204	0	0.000290334	0.000552636	TRUE	TRUE	diabetes mellitus type 2	Diabetes mellitus type 2	976	4			250.00, 250.02, 250.10, 250.12, 250.20, 250.22, 250.30, 250.32, 250.50, 250.52, 250.60, 250.62, 250.70, 250.72, 250.80, 250.82, 250.90, 250.92		Non-communicable diseases	Diabetes and kidney diseases	Diabetes mellitus	Diabetes mellitus type 2	18
Diarrheal diseases	1	8	-1	0.000836627	0.416667	0.0273768	16	0.4313725490196078	204	88	0	0.9995816865703092	1	FALSE	FALSE	diarrheal diseases	Diarrheal diseases	302	3	A00-A00.9, A02-A02.0, A02.8-A07, A07.2-A07.4, A08-A08.8, A09, K52.1	A00-A00.9, A02-A02.0, A02.8-A09, K52.1	001-001.9, 003.8-009.9, V01.0, V01.83, V02.0, V02.2-V02.3, V03.0, V74.0	001-001.9, 003.8-009.9	Communicable, maternal, neonatal, and nutritional diseases	Enteric infections	Diarrheal diseases		21
Digestive diseases	1	12	1	8.34465026855469e-06	0.766667	4.18424606323242e-05	16	1	204	204	0	4.172325134277345e-06	1.0762259224864926e-05	TRUE	TRUE	digestive diseases	Digestive diseases	526	2	I84-I85.9, I98.2, K15.9-K42.9, K44-K52, K52.2-K62, K62.4-K62.6, K62.8-K63.4, K63.8-K67, K67.8-K68.1, K68.12-K75, K75.2, K75.4-K76.2, K76.4-K90.9, K92-K93, K93.8, K96-K99, N29.0, N49.5, R11-R19.8, R85-R85.9, Z52.6, Z94.4	I84-I85.9, I98.2-I98.2, K20-K42.9, K44-K52, K52.2-K62, K62.4-K62.6, K62.8-K63.4, K63.8-K67, K67.8-K68.1, K68.12-K90.9, K92-K92.9, K93.8, R12-R18.9, R85-R85.9, Z52.6, Z94.4	455-455.9, 456.0-456.21, 530-530.85, 530.89-536.3, 536.8-538, 540-543.9, 550-551.1, 551.3-552.1, 552.3-553.1, 553.3-558.9, 560-560.39, 560.8-562.13, 564-564.1, 564.5-569, 569.1-569.5, 569.81-572, 572.2-579.2, 579.4-579.9, 784-784.99, 787-787.99, 789.9, 792.1-792.4, V12.7-V12.79, V18.5-V18.59, V42.7, V45.72, V45.75, V47.3, V58.75, V59.6	455-456.21, 530-530.85, 530.89-536.3, 536.8-538, 540-551.1, 551.3-552.1, 552.3-553.1, 553.3-564.1, 564.5-569, 569.1-569.5, 569.81-579.2, 579.4-579.9, 787.1-792.4, V42.7, V59.6	Non-communicable diseases	Digestive diseases			83
Diphtheria	1	16	-0.513936	0.0104116	-0.513936	0.0104116	9	0.1519607843137254	204	31	0	0.9947942113503814	1	FALSE	FALSE	diphtheria	Diphtheria	338	3	A36-A36.9	A36-A36.9	032-032.9, V02.4, V03.5, V74.3	032-032.9	Communicable, maternal, neonatal, and nutritional diseases	Other infectious diseases	Diphtheria		7
Drowning	1	16	0.516667	0.00602579	0.516667	0.00602579	16	0.3872549019607843	204	79	0	0.0030129	0.00526303	TRUE	FALSE	drowning	Drowning	698	3	W65-W74.9	W65-W74.9	E910-E910.99	E91.0-E91.099	Injuries	Unintentional injuries	Drowning		4
Drug-susceptible tuberculosis	1	16	0.916667	9.5367431640625e-07	0.916667	9.5367431640625e-07	16	0.9068627450980392	204	185	0	4.76837158203125e-07	1.5856271766754518e-06	TRUE	FALSE	drug-susceptible tuberculosis	Drug-susceptible tuberculosis	934	4	A10-A14, A15-A18.89, A19-A19.9, B90-B90.9, K67.3, K93.0, M49.0, N74.0-N74.1, P37.0		010-019.9, 137-137.9, 320.4, 730.4-730.6		Communicable, maternal, neonatal, and nutritional diseases	Respiratory infections and tuberculosis	Tuberculosis	Drug-susceptible tuberculosis	13
Drug use disorders	1	13	-0.923077	1.48008684845991e-05	-0.716667	0.00012976	16	0	204	0	0	0.9999925995657576	1	FALSE	FALSE	drug use disorders	Drug use disorders	561	3	F11-F19.99, P96.1, R78.1-R78.9	F11-F15.99	292-292.9, 304-304.93, 305.1-305.93, E850.0-E850.29, V15.8-V15.83, V15.85-V15.86	304.0-305.73, E85.00-E85.029	Non-communicable diseases	Substance use disorders	Drug use disorders		12
Dysthymia	1	15	-0.447619	0.0228215	-0.4	0.0343399	16	0.2352941176470588	204	48	0	0.9885892467573284	1	FALSE	FALSE	dysthymia	Dysthymia	569	4	F34.1	F34.1	300.4	300.4	Non-communicable diseases	Mental disorders	Depressive disorders	Dysthymia	4
Eating disorders	1	16	-0.790569	0.000115366	-0.790569	0.000115366	7	0	204	0	0	0.9999423171830132	1	FALSE	FALSE	eating disorders	Eating disorders	572	3	F50-F50.9	F50.0-F50.5	307.1, 307.5-307.59	307.1-307.54	Non-communicable diseases	Mental disorders	Eating disorders		5
Ebola	1	15	-0.390476	0.0477612	-0.233333	0.224134	16	0.0392157	204	8	0	0.976119	1	FALSE	FALSE	ebola	Ebola	843	3	A98.4				Communicable, maternal, neonatal, and nutritional diseases	Neglected tropical diseases and malaria	Ebola		1
Edentulism	1	12	1	8.34465026855469e-06	0.683333	0.000265479	16	1	204	204	0	4.172325134277345e-06	1.0762259224864926e-05	TRUE	TRUE	edentulism	Edentulism	684	4	K08.0-K08.499	K08.0-K08.199	525.0-525.19, 525.4-525.54	525.4-525.44	Non-communicable diseases	Other non-communicable diseases	Oral disorders	Edentulism	5
Encephalitis	1	16	0.95	3.57627868652344e-07	0.95	3.57627868652344e-07	16	1	204	204	0	1.78813934326172e-07	8.658358925267277e-07	TRUE	TRUE	encephalitis	Encephalitis	337	3	A83-A85.2, A85.8-A86.0, B94.1, F07.1, G04-G05.8	A83-A86.0, B94.1, F07.1, G04-G05.8	062-064.9, 310.89, 323-323.9, V05.0-V05.1	062-064.9, 310.89, 323-323.9	Communicable, maternal, neonatal, and nutritional diseases	Other infectious diseases	Encephalitis		16
Endocarditis	1	16	1	1.19209289550781e-07	1	1.19209289550781e-07	16	1	204	204	0	5.96046447753905e-08	5.140900611877431e-07	TRUE	TRUE	endocarditis	Endocarditis	503	3	B33.21, I33-I33.9, I38-I38.0, I39-I39.9	A32.82, B33.21, B37.6, I33-I33.9, I38-I39.9	074.22, 421-421.9, 424, 424.4-424.99	074.22, 112.81-115.94, 421-421.9, 424, 424.4-424.99	Non-communicable diseases	Cardiovascular diseases	Endocarditis		18
Endocrine, metabolic, blood, and immune disorders	1	11	0.963636	5.16176223754883e-05	0.733333	8.96453857421875e-05	16	1	204	204	0	2.580881118774415e-05	5.521885184354562e-05	TRUE	TRUE	endocrine, metabolic, blood, and immune disorders	Endocrine, metabolic, blood, and immune disorders	619	3	C7A00-C7B8, D3A00-D3A8, D66-D69.49, D69.6-D70.0, D70.4-D77, D79-D85, D86.8, D86.82-D86.84, D86.86-D86.89, D87-D89.2, D89.8, D89.82-D99, E03-E03.1, E03.3-E06.3, E06.5-E07.9, E15-E16, E16.1-E23.0, E23.2-E24.1, E24.3, E24.8-E27.2, E27.4-E28.1, E28.3-E34, E34.1-E35.8, E37-E39, E47-E49., E62, E65-E66.09, E66.2-E80.09, E80.3-E85.9, E88-E88.9, E90-E998	D66-D69.49, D69.8-D70.0, D70.4-D75.81, D75.89-D77, D80-D84.9, D86.3-D86.89, D89-D89.8, D89.82-D89.9, E03-E03.1, E03.3-E06.3, E06.5-E07.9, E15-E16, E16.1-E23.0, E23.2-E24.1, E24.3-E27.2, E27.4-E28.1, E28.3-E34, E34.1-E35.8, E67-E71.42, E71.44-E88.9, E90-E99.9	240-244, 244.8-246.9, 251-251.2, 251.4-253.6, 253.8-256.39, 256.8-259.9, 270-273.9, 275-278.02, 278.1-279.49, 279.6-279.9, 286-289.9, 775.3, V12.2-V12.49, V18.1-V18.19, V45.86, V77.0, V77.3-V77.4, V77.6-V77.8, V77.91, V85-V85.45, V85.51, V85.53-V85.54	240-244, 244.8-246.9, 251-251.2, 251.4-253.6, 253.8-256.39, 256.8-259.9, 270-273.9, 275-279.49, 279.6-279.9, 286-289.9	Non-communicable diseases	Other non-communicable diseases	Endocrine, metabolic, blood, and immune disorders		84
Enteric infections	1	8	-1	0.000836627	0.416667	0.0273768	16	0.4313725490196078	204	88	0	0.9995816865703092	1	FALSE	FALSE	enteric infections	Enteric infections	957	2	A00-A08.8, A09, A80-A80.9, B91, K52.1	A00-A09, A80-A80.9, K52.1	001-009.9, 045-045.93, 138, V01.0, V01.83, V02.0, V02.2-V02.3, V03.0, V74.0	001-009.9, 045-045.93	Communicable, maternal, neonatal, and nutritional diseases	Enteric infections			19
Environmental heat and cold exposure	1	11	-0.963636	5.16142572450917e-05	-0.1	0.620425	16	0.0196078	204	4	0	0.9999741928713776	1	FALSE	FALSE	environmental heat and cold exposure	Environmental heat and cold exposure	842	3	L55-L55.9, L58-L58.9, W88-W99.9, X30-X32.9, X39-X39.9	L55-L55.9, L58-L58.9, W88-W99.9, X30-X32.9, X39-X39.9	E900-E902.99, E926-E926.99, E929.5	E90.0-E90.299, E92.6-E92.699, E92.95	Injuries	Unintentional injuries	Environmental heat and cold exposure		16
Esophageal cancer	1	14	1	8.34465026855469e-07	0.85	5.48362731933594e-06	16	1	204	204	0	4.172325134277345e-07	1.4576730848867686e-06	TRUE	TRUE	esophageal cancer	Esophageal cancer	411	3	C15-C15.9		150-150.9		Non-communicable diseases	Neoplasms	Esophageal cancer		2
Exposure to forces of nature	1	16	0.633333	0.000733614	0.633333	0.000733614	16	0.9117647058823528	204	186	0	0.000366807	0.000688699	TRUE	FALSE	exposure to forces of nature	Exposure to forces of nature	729	3	X33-X38.9	X33-X38.9	E907-E909.9	E90.7-E90.99	Injuries	Unintentional injuries	Exposure to forces of nature		4
Exposure to mechanical forces	1	14	-0.978022	1.45331250678282e-06	-0.85	5.43451915291371e-06	16	0.00490196	204	1	0	0.9999992733437466	1	FALSE	FALSE	exposure to mechanical forces	Exposure to mechanical forces	704	3	W20-W38.9, W40-W43.9, W45.0-W45.2, W46-W46.2, W49-W52	W20-W38.9, W40-W43.9, W45.0-W45.2, W46-W52	E916-E922.99, E928.1-E928.7	E91.6-E92.299, E92.81-E92.87	Injuries	Unintentional injuries	Exposure to mechanical forces		13
Extensively drug-resistant tuberculosis	1	16	0.95	3.57627868652344e-07	0.95	3.57627868652344e-07	16	0.9215686274509804	204	188	0	1.78813934326172e-07	8.658358925267277e-07	TRUE	FALSE	extensively drug-resistant tuberculosis	Extensively drug-resistant tuberculosis	947	4					Communicable, maternal, neonatal, and nutritional diseases	Respiratory infections and tuberculosis	Tuberculosis	Extensively drug-resistant tuberculosis	0
Eye cancer	1	16	0.983333	1.19209289550781e-07	0.983333	1.19209289550781e-07	16	1	204	204	0	5.96046447753905e-08	5.140900611877431e-07	TRUE	TRUE	eye cancer	Eye cancer	1008	3	C69-C69.92		190-190.9		Non-communicable diseases	Neoplasms	Eye cancer		2
Falls	1	9	-1	0.000263261	0.233333	0.224134	16	0.2401960784313725	204	49	0	0.9998683695012004	1	FALSE	FALSE	falls	Falls	697	3	W00-W19.9	W00-W19.9	E880-E886.99, E888-E888.9, E929.3	E88.0-E88.89, E92.93	Injuries	Unintentional injuries	Falls		7
Fire, heat, and hot substances	1	12	-1	8.30312183097703e-06	-0.65	0.000526824	16	0	204	0	0	0.9999958484390844	1	FALSE	FALSE	fire, heat, and hot substances	Fire, heat, and hot substances	699	3	X00-X19.9	X00-X19.9	E890-E899.09, E924-E924.99, E929.4	E89.0-E89.909, E92.4-E92.499, E92.94	Injuries	Unintentional injuries	Fire, heat, and hot substances		8
Foreign body	1	15	-0.657143	0.000765084	-0.616667	0.00101389	16	0	204	0	0	0.9996174579719082	1	FALSE	FALSE	foreign body	Foreign body	712	3	H02.81-H02.819, H44.6-H44.799, M60.2-M60.28, W44-W45, W45.3-W45.9, W75-W76.9, W78-W80.9, W83-W84.9	H02.81-H02.819, H44.6-H44.799, M60.2-M60.28, W44-W45, W45.3-W45.9, W75-W76.9, W78-W80.9, W83-W84.9	360.5-360.69, 374.86, 376.6, 709.4, 770.1-770.18, E911-E912.09, E913.8-E915.09	360.5-360.69, 374.86, 376.6, 709.4, 770.1-770.18, E91.1-E91.319, E91.38-E91.509	Injuries	Unintentional injuries	Foreign body		30
Foreign body in eyes	1	16	-0.716667	0.00012976	-0.716667	0.00012976	16	0	204	0	0	0.9999351200385718	1	FALSE	FALSE	foreign body in eyes	Foreign body in eyes	714	4	H02.81-H02.819, H44.6-H44.799	H02.81-H02.819, H44.6-H44.799	360.5-360.69, 374.86, 376.6, E914-E914.09	360.5-360.69, 374.86, 376.6, E91.4-E91.409	Injuries	Unintentional injuries	Foreign body	Foreign body in eyes	12
Foreign body in other body part	1	11	-1	2.62361718341708e-05	-0.25	0.191671	16	0.00490196	204	1	0	0.9999868819140828	1	FALSE	FALSE	foreign body in other body part	Foreign body in other body part	715	4	M60.2-M60.28, W44-W45, W45.3-W45.9	M60.2-M60.28, W44-W45, W45.3-W45.9	709.4, E915-E915.09	709.4, E91.5-E91.509	Injuries	Unintentional injuries	Foreign body	Foreign body in other body part	10
Fungal skin diseases	1	16	1	1.19209289550781e-07	1	1.19209289550781e-07	16	1	204	204	0	5.96046447753905e-08	5.140900611877431e-07	TRUE	TRUE	fungal skin diseases	Fungal skin diseases	659	3	B35-B36.9	B35-B36.9	110-111.9	110-111.9	Non-communicable diseases	Skin and subcutaneous diseases	Fungal skin diseases		4
Gallbladder and biliary diseases	1	14	0.978022	1.43051147460938e-06	0.866667	3.57627868652344e-06	16	1	204	204	0	7.1525573730469e-07	2.243302085182892e-06	TRUE	TRUE	gallbladder and biliary diseases	Gallbladder and biliary diseases	534	3	K80-K80.81, K81-K83.9, K87-K87.1	K80-K83.9, K87-K87.1	574-576.9	574-576.9	Non-communicable diseases	Digestive diseases	Gallbladder and biliary diseases		7
Gallbladder and biliary tract cancer	1	15	1	2.38418579101562e-07	0.966667	2.38418579101562e-07	16	1	204	204	0	1.19209289550781e-07	6.714645697146032e-07	TRUE	TRUE	gallbladder and biliary tract cancer	Gallbladder and biliary tract cancer	453	3	C23, C24-C24.9		156-156.9		Non-communicable diseases	Neoplasms	Gallbladder and biliary tract cancer		3
Gastritis and duodenitis	1	9	0.944444	0.000580668	0.2	0.300427	16	0.9852941176470588	204	201	0	0.000290334	0.000552636	TRUE	TRUE	gastritis and duodenitis	Gastritis and duodenitis	528	4	K29-K29.91	K29-K29.91	535-535.9	535-535.9	Non-communicable diseases	Digestive diseases	Upper digestive system diseases	Gastritis and duodenitis	4
Gastroesophageal reflux disease	1	12	0.969697	1.56164169311523e-05	0.666667	0.00037539	16	1	204	204	0	7.80820846557615e-06	1.8578151176715668e-05	TRUE	TRUE	gastroesophageal reflux disease	Gastroesophageal reflux disease	536	4	K21-K21.9, K22.7-K22.719, R12	K21-K21.9, K22.7-K22.719, R12-R12	530.11, 530.7-530.85, 530.89-530.9, 787.1	530.11-530.11, 530.7-530.85, 530.89-530.9, 787.1-787.1	Non-communicable diseases	Digestive diseases	Upper digestive system diseases	Gastroesophageal reflux disease	14
Genital herpes	1	16	-0.94048	7.37812797524384e-07	-0.94048	7.37812797524384e-07	13	0	204	0	0	0.9999996310936012	1	FALSE	FALSE	genital herpes	Genital herpes	398	4	A60-A60.9	A60-A60.9	054.1, 054.11-054.19	054.1-054.19	Communicable, maternal, neonatal, and nutritional diseases	HIV/AIDS and sexually transmitted infections	Sexually transmitted infections excluding HIV	Genital herpes	5
Gonococcal infection	1	16	-0.995825	1.04885330642901e-07	-0.995825	1.04885330642901e-07	15	0	204	0	0	0.9999999475573348	1	FALSE	FALSE	gonococcal infection	Gonococcal infection	396	4	A54-A54.9, K67.1, M73.0, N74.3	A54-A54.29, K67.1, N74.3	098-098.9	098-098.39	Communicable, maternal, neonatal, and nutritional diseases	HIV/AIDS and sexually transmitted infections	Sexually transmitted infections excluding HIV	Gonococcal infection	9
Gout	1	16	1	1.19209289550781e-07	1	1.19209289550781e-07	16	1	204	204	0	5.96046447753905e-08	5.140900611877431e-07	TRUE	TRUE	gout	Gout	632	3	M10-M10.19, M10.3-M10.9, M1A00X0-M1A9XX1	M10-M10.19, M10.3-M10.9, M1A.00X.0-M1A.9XX.1	274-274.9, 712.0-712.09	274-274.9, 712.0-712.09	Non-communicable diseases	Musculoskeletal disorders	Gout		10
Guinea worm disease	1	11	0.745455	0.00184572	-0.1	0.620425	16	0.0980392	204	20	0	0.000922859	0.00166476	TRUE	FALSE	guinea worm disease	Guinea worm disease	936	3	B72				Communicable, maternal, neonatal, and nutritional diseases	Neglected tropical diseases and malaria	Guinea worm disease		1
Headache disorders	1	14	-0.758242	0.000197141	-0.5	0.00789966	16	0	204	0	0	0.9999014296772656	1	FALSE	FALSE	headache disorders	Headache disorders	972	3	G43-G44.89	G43-G44.41	307.81, 339-339.89, 346-346.93	307.81, 339.1-339.3, 346-346.93	Non-communicable diseases	Neurological disorders	Headache disorders		8
HIV/AIDS	1	16	-0.906281	1.84735586117313e-06	-0.906281	1.84735586117313e-06	13	0.00490196	204	1	0	0.9999990763220694	1	FALSE	FALSE	hiv/aids	HIV/AIDS	298	3	B20-B23.8, B24-B24.0, B97.81, C46-C46.52, C46.7-C46.9, F02.4, O98.7-O98.73, Z11.4, Z20.6-Z21, Z83.0		042-044.9, 176-176.9, V08		Communicable, maternal, neonatal, and nutritional diseases	HIV/AIDS and sexually transmitted infections	HIV/AIDS		13
HIV/AIDS - Drug-susceptible Tuberculosis	1	16	-0.783333	2.82549208350247e-05	-0.783333	2.82549208350247e-05	16	0.0441176	204	9	0	0.9999858725395824	1	FALSE	FALSE	hiv/aids - drug-susceptible tuberculosis	HIV/AIDS - Drug-susceptible Tuberculosis	948	4	B20.0				Communicable, maternal, neonatal, and nutritional diseases	HIV/AIDS and sexually transmitted infections	HIV/AIDS	HIV/AIDS - Drug-susceptible Tuberculosis	1
HIV/AIDS - Extensively drug-resistant Tuberculosis	1	16	-0.75	6.14938617218286e-05	-0.75	6.14938617218286e-05	16	0.4264705882352941	204	87	0	0.9999692530691392	1	FALSE	FALSE	hiv/aids - extensively drug-resistant tuberculosis	HIV/AIDS - Extensively drug-resistant Tuberculosis	950	4					Communicable, maternal, neonatal, and nutritional diseases	HIV/AIDS and sexually transmitted infections	HIV/AIDS	HIV/AIDS - Extensively drug-resistant Tuberculosis	0
HIV/AIDS - Multidrug-resistant Tuberculosis without extensive drug resistance	1	16	-0.783333	2.82549208350247e-05	-0.783333	2.82549208350247e-05	16	0.1617647058823529	204	33	0	0.9999858725395824	1	FALSE	FALSE	hiv/aids - multidrug-resistant tuberculosis without extensive drug resistance	HIV/AIDS - Multidrug-resistant Tuberculosis without extensive drug resistance	949	4					Communicable, maternal, neonatal, and nutritional diseases	HIV/AIDS and sexually transmitted infections	HIV/AIDS	HIV/AIDS - Multidrug-resistant Tuberculosis without extensive drug resistance	0
HIV/AIDS and sexually transmitted infections	1	16	-0.866667	3.52957317772962e-06	-0.866667	3.52957317772962e-06	16	0	204	0	0	0.9999982352134112	1	FALSE	FALSE	hiv/aids and sexually transmitted infections	HIV/AIDS and sexually transmitted infections	955	2	A50-A60.9, A63-A64.0, B20-B23.8, B24-B24.0, B63, B97.81, C46-C46.52, C46.7-C46.9, F02.4, I98.0, K67.0-K67.2, M73.0-M73.8, N70-N71.9, N73-N74, N74.2-N74.8, O98.7-O98.73, Z11.4, Z20.6-Z21, Z83.0	A50-A60.9, I98.0, K67.0-K67.1, N74.3-N74.4	042-044.9, 054.1, 054.11-054.19, 090-099.9, 131-131.9, 176-176.9, 613-615.9, V01.6, V02.7-V02.9, V08, V73.8, V73.88, V73.9-V73.98, V74.5-V74.6	054.1-054.19, 090-099.5, 131-131.9	Communicable, maternal, neonatal, and nutritional diseases	HIV/AIDS and sexually transmitted infections			40
HIV/AIDS resulting in other diseases	1	16	-0.906281	1.84735586117313e-06	-0.906281	1.84735586117313e-06	13	0.00490196	204	1	0	0.9999990763220694	1	FALSE	FALSE	hiv/aids resulting in other diseases	HIV/AIDS resulting in other diseases	300	4	B20.1-B23.8, B24-B24.0, B97.81, C46-C46.52, C46.7-C46.9, F02.4		176-176.9		Communicable, maternal, neonatal, and nutritional diseases	HIV/AIDS and sexually transmitted infections	HIV/AIDS	HIV/AIDS resulting in other diseases	7
Hodgkin lymphoma	1	14	0.912088	7.15255737304688e-06	0.766667	4.18424606323242e-05	16	0.7843137254901961	204	160	0	3.57627868652344e-06	9.676989387063429e-06	TRUE	FALSE	hodgkin lymphoma	Hodgkin lymphoma	484	3	C81-C81.49, C81.7-C81.79, C81.9-C81.99		201-201.98, V10.72		Non-communicable diseases	Neoplasms	Hodgkin lymphoma		5
Idiopathic epilepsy	1	10	-0.955556	0.000172241	0.133333	0.499461	16	0.0882353	204	18	0	0.9999138792554731	1	FALSE	FALSE	idiopathic epilepsy	Idiopathic epilepsy	545	3	G40-G41.9		345-345.91		Non-communicable diseases	Neurological disorders	Idiopathic epilepsy		2
Inflammatory bowel disease	1	9	0.944444	0.000580668	0.183333	0.344418	16	0.7647058823529411	204	156	0	0.000290334	0.000552636	TRUE	FALSE	inflammatory bowel disease	Inflammatory bowel disease	532	3	K50-K52, K52.8-K52.9	K50-K52, K52.8-K52.9	555-556.9, 558-558.9, 569.5	555-556.9, 558-558.0, 558.4-558.9, 564.1	Non-communicable diseases	Digestive diseases	Inflammatory bowel disease		11
Inguinal, femoral, and abdominal hernia	1	11	1	2.62260437011719e-05	0.5	0.00789964	16	0.9950980392156864	204	203	0	1.311302185058595e-05	2.9665524842309195e-05	TRUE	TRUE	inguinal, femoral, and abdominal hernia	Inguinal, femoral, and abdominal hernia	531	3	K40-K42.9, K44-K46.9	K40-K42.9, K44-K46.9	550-551.1, 551.3-552.1, 552.3-553.1, 553.3-553.9	550-551.1, 551.3-552.1, 552.3-553.1, 553.3-553.9	Non-communicable diseases	Digestive diseases	Inguinal, femoral, and abdominal hernia		12
Injuries	1	11	-0.963636	5.16142572450917e-05	-0.183333	0.344418	16	0.0294118	204	6	0	0.9999741928713776	1	FALSE	FALSE													0
Interpersonal violence	1	15	-0.733333	0.000169219	-0.633333	0.00073364	16	0.0294118	204	6	0	0.9999153905446292	1	FALSE	FALSE	interpersonal violence	Interpersonal violence	724	3	T74.2-T76.22, X85-Y08.9, Y87.1-Y87.2	T74.2-T76.52, X85-Y08.9, Y87.1-Y87.2	E960-E969	995.53-995.83, E96.01-E96.9	Injuries	Self-harm and interpersonal violence	Interpersonal violence		9
Interstitial lung disease and pulmonary sarcoidosis	1	16	1	1.19209289550781e-07	1	1.19209289550781e-07	16	0.9901960784313726	204	202	0	5.96046447753905e-08	5.140900611877431e-07	TRUE	TRUE	interstitial lung disease and pulmonary sarcoidosis	Interstitial lung disease and pulmonary sarcoidosis	516	3	D86-D86.2, D86.9, J84-J84.9	D86-D86.2, D86.9, J84-J84.9	135-135.9, 515, 515.9-516.9	135-135.9, 515-516.9	Non-communicable diseases	Chronic respiratory diseases	Interstitial lung disease and pulmonary sarcoidosis		11
Intracerebral hemorrhage	1	16	1	1.19209289550781e-07	1	1.19209289550781e-07	16	1	204	204	0	5.96046447753905e-08	5.140900611877431e-07	TRUE	TRUE	intracerebral hemorrhage	Intracerebral hemorrhage	496	4	I61-I62, I62.9, I69.0-I69.298	I61-I62.9	431, 431.1-432.9	431, 431.1-432.9	Non-communicable diseases	Cardiovascular diseases	Stroke	Intracerebral hemorrhage	8
Invasive Non-typhoidal Salmonella (iNTS)	1	14	-0.758242	0.000197141	-0.616667	0.00101389	16	0.3823529411764705	204	78	0	0.9999014296772656	1	FALSE	FALSE	invasive non-typhoidal salmonella (ints)	Invasive Non-typhoidal Salmonella (iNTS)	959	3	A02.1-A02.29	A02.1-A02.29	003-003.7	003-003.7	Communicable, maternal, neonatal, and nutritional diseases	Enteric infections	Invasive Non-typhoidal Salmonella (iNTS)		4
Iodine deficiency	1	15	-0.942857	1.23622214687202e-06	-0.9	1.45434341902728e-06	16	0.1078431372549019	204	22	0	0.9999993818889266	1	FALSE	FALSE	iodine deficiency	Iodine deficiency	388	3	E00-E02	E01-E02	244.2	244.2	Communicable, maternal, neonatal, and nutritional diseases	Nutritional deficiencies	Iodine deficiency		4
Ischemic heart disease	1	16	1	1.19209289550781e-07	1	1.19209289550781e-07	16	1	204	204	0	5.96046447753905e-08	5.140900611877431e-07	TRUE	TRUE	ischemic heart disease	Ischemic heart disease	493	3	I20-I21.6, I21.9-I25.9	I20-I25.9	410-414.9, V17.3	410-414.9	Non-communicable diseases	Cardiovascular diseases	Ischemic heart disease		6
Ischemic stroke	1	16	1	1.19209289550781e-07	1	1.19209289550781e-07	16	1	204	204	0	5.96046447753905e-08	5.140900611877431e-07	TRUE	TRUE	ischemic stroke	Ischemic stroke	495	4	G45-G46.8, I63-I63.9, I65-I66.9, I67.2-I67.848, I69.3-I69.4	I63-I63.9	433-435.9, 437.0-437.2, 437.4-437.9	434-434.91	Non-communicable diseases	Cardiovascular diseases	Stroke	Ischemic stroke	10
Kidney cancer	1	15	0.961905	7.15255737304688e-07	0.883333	2.26497650146484e-06	16	1	204	204	0	3.57627868652344e-07	1.2987538387900916e-06	TRUE	TRUE	kidney cancer	Kidney cancer	471	3	C64-C64.2, C64.9-C65.9		189-189.1, 189.5-189.6, 209.24		Non-communicable diseases	Neoplasms	Kidney cancer		5
Larynx cancer	1	15	0.923809	2.02655792236328e-06	0.816667	1.26361846923828e-05	16	1	204	204	0	1.01327896118164e-06	3.03983688354492e-06	TRUE	TRUE	larynx cancer	Larynx cancer	423	3	C32-C32.9		161-161.9, V10.21		Non-communicable diseases	Neoplasms	Larynx cancer		3
Leishmaniasis	1	16	0.616667	0.00101388	0.616667	0.00101388	16	0.3480392156862745	204	71	0	0.000506938	0.000920492	TRUE	FALSE	leishmaniasis	Leishmaniasis	347	3	B55-B55.9	B55.0-B55.2	085-085.9, V05.2, V75.2	085.0-085.5	Communicable, maternal, neonatal, and nutritional diseases	Neglected tropical diseases and malaria	Leishmaniasis		6
Leprosy	1	8	0.928571	0.00198174	-0.0333333	0.892558	16	0.6764705882352942	204	138	0	0.000990868	0.00177584	TRUE	FALSE	leprosy	Leprosy	405	3	A30-A30.9, B92	A30-A30.9, B92	030-030.9, V74.2	030-030.9, V74.2	Communicable, maternal, neonatal, and nutritional diseases	Neglected tropical diseases and malaria	Leprosy		8
Leukemia	1	15	1	2.38418579101562e-07	0.966667	2.38418579101562e-07	16	1	204	204	0	1.19209289550781e-07	6.714645697146032e-07	TRUE	TRUE	leukemia	Leukemia	487	3	C91-C93.7, C93.9-C95.2, C95.7-C95.92		204-208.92, V10.59-V10.69, V16.6		Non-communicable diseases	Neoplasms	Leukemia		6
Lip and oral cavity cancer	1	15	1	2.38418579101562e-07	0.95	3.57627868652344e-07	16	1	204	204	0	1.19209289550781e-07	6.714645697146032e-07	TRUE	TRUE	lip and oral cavity cancer	Lip and oral cavity cancer	444	3	C00-C07, C08-C08.9		140-145.9, V76.42		Non-communicable diseases	Neoplasms	Lip and oral cavity cancer		4
Liver cancer	1	14	1	8.34465026855469e-07	0.833333	8.34465026855469e-06	16	1	204	204	0	4.172325134277345e-07	1.4576730848867686e-06	TRUE	TRUE	liver cancer	Liver cancer	417	3	C22-C22.4, C22.7-C22.8		155-155.9, V10.07		Non-communicable diseases	Neoplasms	Liver cancer		4
Liver cancer due to alcohol use	1	12	1	8.34465026855469e-06	0.7	0.000186324	16	1	204	204	0	4.172325134277345e-06	1.0762259224864926e-05	TRUE	TRUE	liver cancer due to alcohol use	Liver cancer due to alcohol use	420	4					Non-communicable diseases	Neoplasms	Liver cancer	Liver cancer due to alcohol use	0
Liver cancer due to hepatitis B	1	11	1	2.62260437011719e-05	0.5	0.00789964	16	1	204	204	0	1.311302185058595e-05	2.9665524842309195e-05	TRUE	TRUE	liver cancer due to hepatitis b	Liver cancer due to hepatitis B	418	4					Non-communicable diseases	Neoplasms	Liver cancer	Liver cancer due to hepatitis B	0
Liver cancer due to hepatitis C	1	15	0.980952	4.76837158203125e-07	0.933333	5.96046447753906e-07	16	1	204	204	0	2.384185791015625e-07	9.67698938706342e-07	TRUE	TRUE	liver cancer due to hepatitis c	Liver cancer due to hepatitis C	419	4					Non-communicable diseases	Neoplasms	Liver cancer	Liver cancer due to hepatitis C	0
Liver cancer due to NASH	1	15	0.961905	7.15255737304688e-07	0.883333	2.26497650146484e-06	16	1	204	204	0	3.57627868652344e-07	1.2987538387900916e-06	TRUE	TRUE	liver cancer due to nash	Liver cancer due to NASH	996	4					Non-communicable diseases	Neoplasms	Liver cancer	Liver cancer due to NASH	0
Liver cancer due to other causes	1	14	1	8.34465026855469e-07	0.8	1.89542770385742e-05	16	1	204	204	0	4.172325134277345e-07	1.4576730848867686e-06	TRUE	TRUE	liver cancer due to other causes	Liver cancer due to other causes	421	4					Non-communicable diseases	Neoplasms	Liver cancer	Liver cancer due to other causes	0
Low back pain	1	14	0.956044	2.50339508056641e-06	0.8	1.89542770385742e-05	16	1	204	204	0	1.251697540283205e-06	3.675197033171964e-06	TRUE	TRUE	low back pain	Low back pain	630	3	G54.4, M47.015-M47.019, M47.15-M47.18, M47.25-M47.28, M47.815-M47.818, M47.896-M47.899, M48.05-M48.08, M48.16-M48.19, M48.25-M48.27, M48.35-M48.38, M48.45-M48.48, M48.55-M48.58, M49.85-M49.88, M51.05-M51.07, M51.15-M51.17, M51.25-M51.27, M51.35-M51.37, M51.45-M51.47, M51.85-M51.87, M53.3, M53.85-M53.88, M54.05-M54.09, M54.15-M54.18, M54.3-M54.5, M99.03-M99.04, M99.13-M99.14, M99.23-M99.24, M99.33-M99.34, M99.43-M99.44, M99.53-M99.54, M99.63-M99.64, M99.73-M99.74, M99.83-M99.84	G54.4, M47.015-M47.019, M47.15-M47.18, M47.25-M47.28, M47.815-M47.818, M47.896-M47.899, M48.05-M48.08, M48.16-M48.19, M48.25-M48.27, M48.35-M48.38, M48.45-M48.48, M48.55-M48.58, M49.85-M49.88, M51.05-M51.87, M53.3, M53.85-M53.88, M54.05-M54.09, M54.15-M54.18, M54.3-M54.5, M99.03-M99.04, M99.13-M99.14, M99.23-M99.24, M99.33-M99.34, M99.43-M99.44, M99.53-M99.54, M99.63-M99.64, M99.73-M99.74, M99.83-M99.84	353.1, 353.4, 721.3, 721.42, 722.10, 722.32, 722.52, 722.73, 722.83, 722.93, 724.02-724.03, 724.2-724.3, 724.6-724.79	353.1, 353.4, 721.3-721.42, 722.10-722.52, 722.73, 722.83, 722.93-724.79	Non-communicable diseases	Musculoskeletal disorders	Low back pain		81
Lower extremity peripheral arterial disease	1	16	0.974679	2.38418579101562e-07	0.974679	2.38418579101562e-07	13	1	204	204	0	1.19209289550781e-07	6.714645697146032e-07	TRUE	TRUE	lower extremity peripheral arterial disease	Lower extremity peripheral arterial disease	502	3	I70.2-I70.92, I73-I73.9	I70.2-I73.9	440.2-440.29, 440.4-440.9, 443-443.2, 443.8-443.9	440.2-440.29, 440.4-443.9	Non-communicable diseases	Cardiovascular diseases	Lower extremity peripheral arterial disease		9
Lower respiratory infections	1	16	1	1.19209289550781e-07	1	1.19209289550781e-07	16	1	204	204	0	5.96046447753905e-08	5.140900611877431e-07	TRUE	TRUE	lower respiratory infections	Lower respiratory infections	322	3	A48.1, A70, B96.0-B96.1, B97.21, B97.4-B97.6, J09-J18.2, J18.8-J18.9, J19.6-J22.9, J85.1, J91.0, P23-P23.9, U04-U04.9	A48.1, A70, B96.0-B97.6, J09-J22.9, J85.1-J91.0, P23-P23.9, U04-U04.9	079.82, 466-469, 470.0, 480-484, 484.1-490.9, 510-511.9, 513.0-513.9, 770.0, V01.82, V04.7, V04.81, V12.61	079.82, 466-470.0, 480-484, 484.1-490.9, 510-513.9, 770.0, V12.61	Communicable, maternal, neonatal, and nutritional diseases	Respiratory infections and tuberculosis	Lower respiratory infections		38
Major depressive disorder	1	15	0.923809	2.02655792236328e-06	0.866667	3.57627868652344e-06	16	0.7549019607843137	204	154	0	1.01327896118164e-06	3.03983688354492e-06	TRUE	FALSE	major depressive disorder	Major depressive disorder	568	4	F32-F33.9	F32-F33.9	296.2-296.36, 311-311.9	296.2-296.36, 311-311.9	Non-communicable diseases	Mental disorders	Depressive disorders	Major depressive disorder	6
Malaria	1	16	-1	8.4297631985919e-08	-1	8.4297631985919e-08	16	0	204	0	0	1	1	FALSE	FALSE	malaria	Malaria	345	3	B50-B50.0, B50.8-B52.0, B52.8-B53.1, B53.8-B54.0, P37.3-P37.4		084-084.9, V12.03, V75.1		Communicable, maternal, neonatal, and nutritional diseases	Neglected tropical diseases and malaria	Malaria		8
Malignant neoplasm of bone and articular cartilage	1	15	0.923809	2.02655792236328e-06	0.866667	3.57627868652344e-06	16	1	204	204	0	1.01327896118164e-06	3.03983688354492e-06	TRUE	TRUE	malignant neoplasm of bone and articular cartilage	Malignant neoplasm of bone and articular cartilage	1012	3	C40-C40.92, C41.0-C41.4, C41.8-C41.9		170-170.9		Non-communicable diseases	Neoplasms	Malignant neoplasm of bone and articular cartilage		4
Malignant skin melanoma	1	16	0.95	3.57627868652344e-07	0.95	3.57627868652344e-07	16	1	204	204	0	1.78813934326172e-07	8.658358925267277e-07	TRUE	TRUE	malignant skin melanoma	Malignant skin melanoma	459	3	C43-C43.9		172-172.9		Non-communicable diseases	Neoplasms	Malignant skin melanoma		2
Measles	1	16	-0.724801	0.000232278	-0.724801	0.000232278	10	0	204	0	0	0.9998838610845268	1	FALSE	FALSE	measles	Measles	341	3	B05-B05.9	B05-B05.9	055-055.9, 484.0, V04.2, V73.2	055-055.9, 484.0	Communicable, maternal, neonatal, and nutritional diseases	Other infectious diseases	Measles		8
Meningitis	1	16	0.9	1.43051147460938e-06	0.9	1.43051147460938e-06	16	0.9117647058823528	204	186	0	7.1525573730469e-07	2.243302085182892e-06	TRUE	FALSE	meningitis	Meningitis	332	3	A39-A39.9, A87-A87.9, D86.81, G00-G03.9, G06-G09.9	A39-A39.9, A87-A87.9, G00-G03.9	036-036.9, 047-049.9, 054.72, 320-320.3, 320.5-322.9, 324-326.9, V01.84	036-036.9, 047-049.9, 054.72, 320-320.3, 320.5-322.9	Communicable, maternal, neonatal, and nutritional diseases	Other infectious diseases	Meningitis		20
Mental disorders	1	13	0.897436	2.5629997253418e-05	0.666667	0.00037539	16	0.6323529411764706	204	129	0	1.2814998626709e-05	2.9665524842309195e-05	TRUE	FALSE	mental disorders	Mental disorders	558	2	F04-F06.1, F06.3-F07.0, F08-F09.9, F20-F52.9, F55-F99.0, G47-G47.29, G47.4-G47.9, R40-R40.4, R45-R46.89	F20-F50.5, F90-F92.9	293-294, 295-302.9, 306-307.7, 307.9-310.1, 311-314.9, 316-319.9, 327-327.19, 327.3-327.8, 347-347.9, 780-780.2, 780.93, 780.97, 797-797.9, 799.2-799.29, V11.0-V11.2, V11.4-V12.0, V17-V17.0, V18.4, V40-V41.9, V79-V79.9	295-300.4, 307.1-307.54, 308-309.9, 311-314.9	Non-communicable diseases	Mental disorders			35
Mesothelioma	1	15	0.980952	4.76837158203125e-07	0.916667	9.5367431640625e-07	16	1	204	204	0	2.384185791015625e-07	9.67698938706342e-07	TRUE	TRUE	mesothelioma	Mesothelioma	483	3	C45-C45.2, C45.7, C45.9				Non-communicable diseases	Neoplasms	Mesothelioma		3
Migraine	1	16	-0.983333	1.38192973508922e-07	-0.983333	1.38192973508922e-07	16	0	204	0	0	0.9999999309035132	1	FALSE	FALSE	migraine	Migraine	547	4	G43-G43.919	G43-G43.919, G44.4-G44.41	346-346.93	339.3, 346-346.93	Non-communicable diseases	Neurological disorders	Headache disorders	Migraine	6
Motor neuron disease	1	14	0.956044	2.50339508056641e-06	0.816667	1.26361846923828e-05	16	1	204	204	0	1.251697540283205e-06	3.675197033171964e-06	TRUE	TRUE	motor neuron disease	Motor neuron disease	554	3		G12-G12.9		335-335.9	Non-communicable diseases	Neurological disorders	Motor neuron disease		2
Motor vehicle road injuries	1	15	-0.961905	7.47044339277636e-07	-0.9	1.45434341902728e-06	16	0.00490196	204	1	0	0.9999996264778304	1	FALSE	FALSE	motor vehicle road injuries	Motor vehicle road injuries	693	4	V30-V79.9, V87.2-V87.3	V30-V79.9, V87.2-V87.3	E810.0-E810.1, E811.0-E811.1, E812.0-E812.1, E813.0-E813.1, E814.0-E814.1, E815.0-E815.1, E816.0-E816.1, E817.0-E817.1, E818.0-E818.1, E819.0-E819.1, E820.0-E820.1, E821.0-E821.1, E822.0-E822.1, E823.0-E823.1, E824.0-E824.1, E825.0-E825.1, V42, V42.8, V42.9-V43, V47-V47.1	E81.00-E81.01, E81.10-E81.11, E81.20-E81.21, E81.30-E81.31, E81.40-E81.41, E81.50-E81.51, E81.60-E81.61, E81.70-E81.71, E81.80-E81.81, E81.90-E81.91, E82.00-E82.01, E82.10-E82.11, E82.20-E82.21, E82.30-E82.31, E82.40-E82.41, E82.50-E82.51	Injuries	Transport injuries	Road injuries	Motor vehicle road injuries	40
Motorcyclist road injuries	1	16	-1	8.4297631985919e-08	-1	8.4297631985919e-08	16	0.0147059	204	3	0	1	1	FALSE	FALSE	motorcyclist road injuries	Motorcyclist road injuries	692	4	V20-V29.9	V20-V29.9	E810.2-E810.3, E811.2-E811.3, E812.2-E812.3, E813.2-E813.3, E814.2-E814.3, E815.2-E815.3, E816.2-E816.3, E817.2-E817.3, E818.2-E818.3, E819.2-E819.3, E820.2-E820.3, E821.2-E821.3, E822.2-E822.3, E823.2-E823.3, E824.2-E824.3, E825.2-E825.3	E81.02-E81.03, E81.12-E81.13, E81.22-E81.23, E81.32-E81.33, E81.42-E81.43, E81.52-E81.53, E81.62-E81.63, E81.72-E81.73, E81.82-E81.83, E81.92-E81.93, E82.02-E82.03, E82.12-E82.13, E82.22-E82.23, E82.32-E82.33, E82.42-E82.43, E82.52-E82.53	Injuries	Transport injuries	Road injuries	Motorcyclist road injuries	34
Multidrug-resistant tuberculosis without extensive drug resistance	1	16	0.966667	2.38418579101562e-07	0.966667	2.38418579101562e-07	16	0.9166666666666666	204	187	0	1.19209289550781e-07	6.714645697146032e-07	TRUE	FALSE	multidrug-resistant tuberculosis without extensive drug resistance	Multidrug-resistant tuberculosis without extensive drug resistance	946	4	U84.3				Communicable, maternal, neonatal, and nutritional diseases	Respiratory infections and tuberculosis	Tuberculosis	Multidrug-resistant tuberculosis without extensive drug resistance	1
Multiple myeloma	1	16	0.95	3.57627868652344e-07	0.95	3.57627868652344e-07	16	1	204	204	0	1.78813934326172e-07	8.658358925267277e-07	TRUE	TRUE	multiple myeloma	Multiple myeloma	486	3	C88-C90.32		203-203.9		Non-communicable diseases	Neoplasms	Multiple myeloma		2
Multiple sclerosis	1	16	-0.6	0.00139058	-0.6	0.00139058	16	0.2892156862745098	204	59	0	0.999305	1	FALSE	FALSE	multiple sclerosis	Multiple sclerosis	546	3	G35-G35.0	G35-G35.0	340-340.9	340-340.9	Non-communicable diseases	Neurological disorders	Multiple sclerosis		4
Musculoskeletal disorders	1	13	0.974359	4.76837158203125e-06	0.75	6.15119934082031e-05	16	1	204	204	0	2.384185791015625e-06	6.646820993134471e-06	TRUE	TRUE	musculoskeletal disorders	Musculoskeletal disorders	626	2	G54.2-G54.4, I27.1, L93-L93.2, M00-M10.19, M10.3-M25.9, M28-M32.9, M34-M49, M49.2-M59, M61-M72.4, M72.8-M73, M74-M79.676, M79.8-M87.09, M87.2-M89.59, M89.7-M95.9, M97-M99.9, N09	G54.2-G54.4, I27.1, L93-L93.2, M00-M10.19, M10.3-M25.9, M30-M48.58, M49.81-M54.5, M61-M72.4, M72.8-M87.09, M87.2-M95.9, M99-M99.9	274-274.9, 353.1-353.4, 416.1, 446-446.9, 710-710.2, 710.5-724.9, 726-727.9, 729-730.39, 730.7-739.9, V13.4-V13.59, V17.7-V17.89, V43.6-V43.8, V58.64-V58.65, V58.78, V77.5, V82.1-V82.2	274-274.9, 353.1-353.4, 416.1, 446-446.9, 710-727.9, 729-730.39, 730.7-739.9	Non-communicable diseases	Musculoskeletal disorders			50
Myelodysplastic, myeloproliferative, and other hematopoietic neoplasms	1	16	0.766667	4.18424606323242e-05	0.766667	4.18424606323242e-05	16	1	204	204	0	2.09212303161621e-05	4.619407653808592e-05	TRUE	TRUE	myelodysplastic, myeloproliferative, and other hematopoietic neoplasms	Myelodysplastic, myeloproliferative, and other hematopoietic neoplasms	964	4	D45-D47.9	D45-D47.9	238.4-238.9	238.4-238.9	Non-communicable diseases	Neoplasms	Other neoplasms	Myelodysplastic, myeloproliferative, and other hematopoietic neoplasms	4
Myocarditis	1	16	0.933333	5.96046447753906e-07	0.933333	5.96046447753906e-07	16	1	204	204	0	2.98023223876953e-07	1.1424223581949866e-06	TRUE	TRUE	myocarditis	Myocarditis	942	4	B33.2-B33.20, B33.22-B33.24, D86.85, I40-I41.8, I51.4-I51.6	B33.2-B33.20, B33.22-B33.24, I40-I41.8, I51.4-I51.6	074.2, 074.23, 422-422.99, 429.0-429.1	074.2, 074.23, 422-422.99, 429.0-429.1	Non-communicable diseases	Cardiovascular diseases	Cardiomyopathy and myocarditis	Myocarditis	17
Nasopharynx cancer	1	11	1	2.62260437011719e-05	0.466667	0.0132775	16	1	204	204	0	1.311302185058595e-05	2.9665524842309195e-05	TRUE	TRUE	nasopharynx cancer	Nasopharynx cancer	447	3	C11-C11.9		147-147.9		Non-communicable diseases	Neoplasms	Nasopharynx cancer		2
Neck pain	1	13	0.717949	0.000792265	0.566667	0.00255704	16	1	204	204	0	0.000396132	0.000726562	TRUE	TRUE	neck pain	Neck pain	631	3	G54.2, M47.011-M47.013, M47.11-M47.13, M47.21-M47.23, M47.811-M47.813, M47.892-M47.894, M48.01-M48.03, M48.12-M48.14, M48.21-M48.23, M48.31-M48.33, M48.41-M48.43, M48.51-M48.53, M49.81-M49.83, M50-M50.93, M53.0-M53.1, M53.81-M53.83, M54.01-M54.03, M54.11-M54.13, M54.2, M54.81, M99.01, M99.11, M99.21, M99.31, M99.41, M99.51, M99.61, M99.71, M99.81	G54.2, M47.011-M47.013, M47.11-M47.13, M47.21-M47.23, M47.811-M47.813, M47.892-M47.894, M48.01-M48.03, M48.12-M48.14, M48.21-M48.23, M48.31-M48.33, M48.41-M48.43, M48.51-M48.53, M49.81-M49.83, M50-M50.93, M53.0-M53.1, M53.81-M53.83, M54.01-M54.03, M54.11-M54.13, M54.2, M99.01, M99.11, M99.21, M99.31, M99.41, M99.51, M99.61, M99.71, M99.81	353.2, 721.0-721.1, 722.0, 722.71, 722.81, 722.91, 723-723.9	353.2, 721.0-721.1, 722.0, 722.71, 722.81, 722.91	Non-communicable diseases	Musculoskeletal disorders	Neck pain		70
Neglected tropical diseases and malaria	1	13	-1	2.63127776634065e-06	-0.55	0.0034284	16	0.5490196078431373	204	112	0	0.9999986843611168	1	FALSE	FALSE	neglected tropical diseases and malaria	Neglected tropical diseases and malaria	344	2	A30-A30.9, A68-A68.9, A69.2-A69.29, A69.8-A69.9, A71-A71.9, A74.0, A75-A75.9, A77-A79.9, A82-A82.9, A90-A91.0, A92-A96.9, A98-A99.0, B33.0-B33.1, B50-B50.0, B50.8-B52.0, B52.8-B53.1, B53.8-B57.5, B60-B60.8, B64-B83.9, B89, B92, B94.0, K93.1, P37.1, P37.3-P37.4, U06-U06.9	A30-A30.9, A71-A74.0, B55.0-B74.2, B92-B94.0	030-030.9, 060-061.8, 065-066.9, 071-071.9, 076-076.9, 080-088.9, 120-129.0, 425.6, V01.5, V04.4-V04.5, V05.2, V12.03, V73.4-V73.6, V74.2, V75.1-V75.3, V75.5-V75.8	030-030.9, 076-076.9, 085.0-085.5, 122-125.2, V73.6-V74.2	Communicable, maternal, neonatal, and nutritional diseases	Neglected tropical diseases and malaria			51
Neoplasms	1	15	1	2.38418579101562e-07	0.966667	2.38418579101562e-07	16	1	204	204	0	1.19209289550781e-07	6.714645697146032e-07	TRUE	TRUE	neoplasms	Neoplasms	410	2	C00-C45.9, C46.6, C47-C79.9, C8-D24.9, D26.0-D39.9, D4-D49.9, D54, E34.0, K62.0-K62.3, K63.5, N60-N60.99, N84.0-N84.1, N87-N87.9	C44.01-D24.9, D26.0-D49.9, E34.0, K62.0-K62.1, K63.5, N60-N60.99, N84.0-N84.1, N87-N87.9	140-175.9, 177-217.8, 219-237.6, 237.70-237.72, 237.9-239.9, 569.0, 610-610.9, 622.1-622.2, 622.7, V07.39, V10-V11, V13.22-V13.24, V16-V16.9, V42.4, V42.81-V42.82, V59.2-V59.3, V72.32, V76-V76.9	173.01-217.8, 219-237.6, 237.70-237.72, 237.9-239.9, 569.0, 610-610.9, 622.1-622.2, 622.7	Non-communicable diseases	Neoplasms			47
Neuroblastoma and other peripheral nervous cell tumors	1	16	0.95	3.57627868652344e-07	0.95	3.57627868652344e-07	16	0.9852941176470588	204	201	0	1.78813934326172e-07	8.658358925267277e-07	TRUE	TRUE	neuroblastoma and other peripheral nervous cell tumors	Neuroblastoma and other peripheral nervous cell tumors	1013	3	C47-C47.9				Non-communicable diseases	Neoplasms	Neuroblastoma and other peripheral nervous cell tumors		1
Neurological disorders	1	9	-0.833333	0.00249903	-0.05	0.821892	16	0	204	0	0	0.9987504854798316	1	FALSE	FALSE	neurological disorders	Neurological disorders	542	2	F00-F02.0, F02.2-F02.3, F02.8-F03.91, F06.2, G10-G13.8, G15-G21, G21.2-G24, G24.1-G25.0, G25.2-G25.3, G25.5, G25.8-G31.1, G31.8-G44.89, G48-G54.1, G54.5-G62, G62.2-G71.19, G71.3-G72, G72.1-G93.6, G93.8-G96, G96.1, G96.12-G96.9, G98-G99.8, M33-M33.99, M60-M60.19, M60.8-M60.9, M79.7, R25-R29.91, R41-R42.0, R90-R90.89	F00-F06.2, G12-G20.9, G30-G31.1, G31.8-G44.41	290-290.9, 294.0-294.9, 307.8-307.89, 315-315.9, 330-331.8, 331.82-333.91, 333.93-346.93, 348-348.9, 350-353.0, 353.5-357.5, 357.7-359.23, 359.29-359.9, 710.3-710.4, 725-725.9, 728-728.85, 728.87-728.9, 775.2, 780.3-780.59, 780.7-780.72, 780.96, 781-781.99, 793.0, 799.3-799.7, V17.2, V58.72	290-290.9, 294.0-294.9, 307.81, 331-331.7, 331.82-332.0, 335-346.93	Non-communicable diseases	Neurological disorders			63
Non-communicable diseases	1	16	0.816667	1.26361846923828e-05	0.816667	1.26361846923828e-05	16	1	204	204	0	6.3180923461914e-06	1.5852668068625695e-05	TRUE	TRUE													0
Non-Hodgkin lymphoma	1	15	0.980952	4.76837158203125e-07	0.916667	9.5367431640625e-07	16	1	204	204	0	2.384185791015625e-07	9.67698938706342e-07	TRUE	TRUE	non-hodgkin lymphoma	Non-Hodgkin lymphoma	485	3	C82-C85.29, C85.7-C86.6, C96-C96.9		200-200.9, 202-202.98		Non-communicable diseases	Neoplasms	Non-Hodgkin lymphoma		5
Non-melanoma skin cancer	1	16	1	1.19209289550781e-07	1	1.19209289550781e-07	16	0.9117647058823528	204	186	0	5.96046447753905e-08	5.140900611877431e-07	TRUE	FALSE	non-melanoma skin cancer	Non-melanoma skin cancer	462	3	C44.01-C44.99	C44.01-C44.92	173-173.99	173.01-173.92	Non-communicable diseases	Neoplasms	Non-melanoma skin cancer		4
Non-melanoma skin cancer (basal-cell carcinoma)	1	16	1	1.19209289550781e-07	1	1.19209289550781e-07	16	0.9117647058823528	204	186	0	5.96046447753905e-08	5.140900611877431e-07	TRUE	FALSE	non-melanoma skin cancer (basal-cell carcinoma)	Non-melanoma skin cancer (basal-cell carcinoma)	850	4	C44.01, C44.11-C44.119, C44.21-C44.219, C44.31-C44.319, C44.41, C44.51-C44.519, C44.61-C44.619, C44.71-C44.719, C44.81, C44.91	C44.01, C44.11-C44.119, C44.21-C44.219, C44.31-C44.319, C44.41, C44.51-C44.519, C44.61-C44.619, C44.71-C44.719, C44.81, C44.91	173.01, 173.11, 173.21, 173.31, 173.41, 173.51, 173.60-173.61, 173.71, 173.81, 173.91	173.01, 173.11, 173.21, 173.31, 173.41, 173.51, 173.60-173.61, 173.71, 173.81, 173.91	Non-communicable diseases	Neoplasms	Non-melanoma skin cancer	Non-melanoma skin cancer (basal-cell carcinoma)	40
Non-melanoma skin cancer (squamous-cell carcinoma)	1	16	1	1.19209289550781e-07	1	1.19209289550781e-07	16	0.8970588235294118	204	183	0	5.96046447753905e-08	5.140900611877431e-07	TRUE	FALSE	non-melanoma skin cancer (squamous-cell carcinoma)	Non-melanoma skin cancer (squamous-cell carcinoma)	849	4	C44.02, C44.12-C44.129, C44.22-C44.229, C44.32-C44.329, C44.42, C44.52-C44.529, C44.62-C44.629, C44.72-C44.729, C44.82, C44.92	C44.02, C44.12-C44.129, C44.22-C44.229, C44.32-C44.329, C44.42, C44.52-C44.529, C44.62-C44.629, C44.72-C44.729, C44.82, C44.92	173.02, 173.12, 173.22, 173.32, 173.42, 173.52, 173.62, 173.72, 173.82, 173.92	173.02, 173.12, 173.22, 173.32, 173.42, 173.52, 173.62, 173.72, 173.82, 173.92	Non-communicable diseases	Neoplasms	Non-melanoma skin cancer	Non-melanoma skin cancer (squamous-cell carcinoma)	40
Non-rheumatic calcific aortic valve disease	1	12	0.969697	1.56164169311523e-05	0.716667	0.000129819	16	1	204	204	0	7.80820846557615e-06	1.8578151176715668e-05	TRUE	TRUE	non-rheumatic calcific aortic valve disease	Non-rheumatic calcific aortic valve disease	968	4		I35-I35.9		424.1	Non-communicable diseases	Cardiovascular diseases	Non-rheumatic valvular heart disease	Non-rheumatic calcific aortic valve disease	2
Non-rheumatic degenerative mitral valve disease	1	11	0.963636	5.16176223754883e-05	0.416667	0.0273768	16	1	204	204	0	2.580881118774415e-05	5.521885184354562e-05	TRUE	TRUE	non-rheumatic degenerative mitral valve disease	Non-rheumatic degenerative mitral valve disease	969	4		I34-I34.9		424	Non-communicable diseases	Cardiovascular diseases	Non-rheumatic valvular heart disease	Non-rheumatic degenerative mitral valve disease	2
Non-rheumatic valvular heart disease	1	11	1	2.62260437011719e-05	0.566667	0.00255704	16	1	204	204	0	1.311302185058595e-05	2.9665524842309195e-05	TRUE	TRUE	non-rheumatic valvular heart disease	Non-rheumatic valvular heart disease	504	3	I34-I37.9	I34-I37.9	424.0-424.3	424.0-424.3	Non-communicable diseases	Cardiovascular diseases	Non-rheumatic valvular heart disease		4
Non-venomous animal contact	1	14	-1	8.3484616197893e-07	-0.833333	8.30258341011358e-06	16	0.0343137	204	7	0	1	1	FALSE	FALSE	non-venomous animal contact	Non-venomous animal contact	711	4	W52.0-W52.2, W52.4-W64.9, X20-X29.9	W52.0-W52.2, W52.4-W64.9	E905-E906.99	E90.6-E90.699	Injuries	Unintentional injuries	Animal contact	Non-venomous animal contact	7
Nonalcoholic fatty liver disease including cirrhosis	1	16	-0.716667	0.00012976	-0.716667	0.00012976	16	0	204	0	0	0.9999351200385718	1	FALSE	FALSE													0
Nutritional deficiencies	1	16	-0.95	3.62729480229973e-07	-0.95	3.62729480229973e-07	16	0.3333333333333333	204	68	0	1	1	FALSE	FALSE	nutritional deficiencies	Nutritional deficiencies	386	2	D50-D53.9, E00-E02, E40-E46.9, E50-E61.9, E63-E64.9	E01-E02, E50.0-E50.7	244.2, 260-269.9, 280-281.2, V12.1, V18.2-V18.3, V77.2, V78.0-V78.1	244.2, 264.0-264.6	Communicable, maternal, neonatal, and nutritional diseases	Nutritional deficiencies			16
Opioid use disorders	1	16	-0.833333	8.30258341011358e-06	-0.833333	8.30258341011358e-06	16	0	204	0	0	0.9999958487082948	1	FALSE	FALSE	opioid use disorders	Opioid use disorders	562	4	F11-F11.99, R78.1	F11-F11.99	304.0-304.03, 305.5-305.53, E850.0-E850.29	304.0-304.03, 305.5-305.53, E85.00-E85.029	Non-communicable diseases	Substance use disorders	Drug use disorders	Opioid use disorders	9
Oral disorders	1	16	-1	8.4297631985919e-08	-1	8.4297631985919e-08	16	0	204	0	0	1	1	FALSE	FALSE	oral disorders	Oral disorders	680	3	K00-K08.499, K08.8-K14.9, M26-M27.9	K00-K08.499, K08.8-K14.9, M26-M27.9	520-525.54, 525.8-526.61, 526.69-529.9, V07.31, V45.84, V49.82, V58.5, V72.2	520-525.54, 525.8-526.61, 526.69-529.9	Non-communicable diseases	Other non-communicable diseases	Oral disorders		17
Osteoarthritis	1	9	0.92967	0.000795007	0.225943	0.241288	15	1	204	204	0	0.000397503	0.000726562	TRUE	TRUE	osteoarthritis	Osteoarthritis	628	3	M16-M18.9	M16-M19.93	715-715.98	715-715.98, 731-731.9	Non-communicable diseases	Musculoskeletal disorders	Osteoarthritis		5
Osteoarthritis hand	1	9	0.92967	0.000795007	0.493728	0.00895	15	1	204	204	0	0.000397503	0.000726562	TRUE	TRUE	osteoarthritis hand	Osteoarthritis hand	1016	4	M18-M18.9	M18-M18.9	715.11-715.14, 715.16-715.17, 715.21-715.24, 715.26-715.27, 715.30-715.34, 715.36-715.37	715.04, 715.94	Non-communicable diseases	Musculoskeletal disorders	Osteoarthritis	Osteoarthritis hand	10
Osteoarthritis hip	1	16	0.845196	6.55651092529297e-06	0.845196	6.55651092529297e-06	15	1	204	204	0	3.278255462646485e-06	8.95840106624188e-06	TRUE	TRUE	osteoarthritis hip	Osteoarthritis hip	1014	4	M16-M16.9	M16-M16.9	715.15, 715.25, 715.35	715.95	Non-communicable diseases	Musculoskeletal disorders	Osteoarthritis	Osteoarthritis hip	6
Osteoarthritis knee	1	9	0.986013	0.000365019	0.209207	0.279414	15	1	204	204	0	0.000182509	0.000365019	TRUE	TRUE	osteoarthritis knee	Osteoarthritis knee	1015	4	M17-M17.9	M17-M17.9		715.16, 715.26, 715.36, 715.96	Non-communicable diseases	Musculoskeletal disorders	Osteoarthritis	Osteoarthritis knee	6
Osteoarthritis other	1	9	0.92967	0.000795007	0.276153	0.149251	15	1	204	204	0	0.000397503	0.000726562	TRUE	TRUE	osteoarthritis other	Osteoarthritis other	1017	4		M19-M19.93	715-715.10, 715.18-715.20, 715.28-715.3, 715.38-715.98	715.11-715.13, 715.21-715.23, 715.31-715.33	Non-communicable diseases	Musculoskeletal disorders	Osteoarthritis	Osteoarthritis other	8
Other benign and in situ neoplasms	1	13	0.923077	1.47819519042969e-05	0.7	0.000186324	16	1	204	204	0	7.39097595214845e-06	1.8377561826963716e-05	TRUE	TRUE	other benign and in situ neoplasms	Other benign and in situ neoplasms	967	4	D00-D00.2, D02-D05.92, D07, D07.1-D11.9, D13-D13.2, D13.4-D13.7, D14-D24.9, D27-D37.1, D37.6-D39, D39.1-D39.9, D4-D44.9, D48-D49.9, N60-N60.99	D00-D00.2, D02-D05.92, D07, D07.1-D11.9, D13-D13.2, D13.4-D13.7, D14-D24.9, D27-D37.1, D37.6-D39, D39.1-D3A.00, D3A.090-D44.9, D48-D49.9, N60-N60.99	209.61, 209.63-209.67, 210.0-211.1, 211.5-217.8, 220-230.2, 230.8-233.0, 233.3-235.1, 235.3-236, 236.1-237.6, 237.70-237.72, 237.9-238.3, 239-239.9	209.61-211.1, 211.5-217.8, 220-230.2, 230.8-233.0, 233.3-235.1, 235.3-236, 236.1-237.6, 237.70-237.72, 237.9-238.3, 239-239.9, 610-610.9	Non-communicable diseases	Neoplasms	Other neoplasms	Other benign and in situ neoplasms	49
Other drug use disorders	1	14	-0.626374	0.00217151	-0.5	0.00789966	16	0.142157	204	29	0	0.9989142449339852	1	FALSE	FALSE	other drug use disorders	Other drug use disorders	566	4	F13-F13.99, F16-F19.99, P96.1, R78.3-R78.9		292-292.9, 304, 304.1-304.13, 304.5-304.93, 305.1-305.13, 305.3-305.43, 305.8-305.93		Non-communicable diseases	Substance use disorders	Drug use disorders	Other drug use disorders	11
Other exposure to mechanical forces	1	14	-0.978022	1.45331250678282e-06	-0.85	5.43451915291371e-06	16	0.00490196	204	1	0	0.9999992733437466	1	FALSE	FALSE	other exposure to mechanical forces	Other exposure to mechanical forces	707	4	W20-W31.9, W35-W38.9, W40-W43.9, W45.0-W45.2, W46-W46.2, W49-W52	W20-W31.9, W35-W38.9, W40-W43.9, W45.0-W45.2, W46-W52	E916-E921.99, E928.1-E928.6	E91.6-E92.199, E92.81-E92.86	Injuries	Unintentional injuries	Exposure to mechanical forces	Other exposure to mechanical forces	15
Other eye cancers	1	16	0.983333	1.19209289550781e-07	0.983333	1.19209289550781e-07	16	1	204	204	0	5.96046447753905e-08	5.140900611877431e-07	TRUE	TRUE	other eye cancers	Other eye cancers	1010	4	C69-C69.12, C69.3-C69.82		190.0-190.4, 190.6-190.8		Non-communicable diseases	Neoplasms	Eye cancer	Other eye cancers	4
Other infectious diseases	1	11	-0.745455	0.00184572	-0.466667	0.0132775	16	0.1764705882352941	204	36	0	0.9990771394222976	1	FALSE	FALSE	other infectious diseases	Other infectious diseases	961	2	A08.9, A09.0-A09.9, A14.9, A18.9, A20-A29, A31-A45.9, A47-A48.0, A48.2-A49.9, A61-A62, A65-A65.0, A67.7, A69-A69.1, A69.5, A72-A74, A74.8-A74.9, A76, A81-A81.9, A83-A89.9, A91.9, A97, B00-B06.9, B10-B19.9, B23.9, B24.9-B29.4, B31-B33, B33.3-B34.9, B37-B37.2, B37.5-B49.9, B50.1, B52.1, B53.3, B58-B59.9, B61-B62, B84, B93-B94, B94.1-B95.0, B95.2-B96, B96.2-B97.2, B97.29-B97.39, B97.7-B97.8, B97.89-B99.9, D70.3, D86.81, D89.3, F02.1, F07.1, G00-G09.9, G14-G14.6, I00, I02, I02.9, I96-I96.9, I98.1, J85-J85.0, J85.2-J85.3, J86-J86.9, K75.0, K75.3, K76.3, M49.1, M89.6-M89.69, P35-P35.9, P37, P37.2, P37.5-P37.9, R02-R02.9, U82-U84, U85-U89	A33-A39.9, A83-B05.9, B94.1, F07.1, G00-G05.8	020-029, 031-034.9, 036-039.4, 039.8-040, 040.1-040.9, 046-054.0, 054.10, 054.2-059.9, 062-064.9, 070-070.9, 072-074.1, 074.20, 074.3-075.9, 078, 078.2-079.81, 079.83-079.99, 100-101.6, 104-104.9, 112-112.0, 112.3-118.9, 130-130.9, 136-136.0, 136.2-136.9, 138.0-139.9, 310.89, 320-320.3, 320.5-326.9, 390-390.9, 392, 392.9, 484.0, 572.0-572.1, 771.0-771.3, V01, V01.2-V01.4, V01.7-V01.81, V01.84-V02, V02.1, V02.4-V02.5, V02.52-V02.69, V03.1, V03.3-V04.3, V04.6, V04.8, V04.89-V05.1, V05.3-V06, V07-V07.0, V07.2-V07.3, V09-V09.91, V12.00, V12.02, V12.04-V12.09, V18.8, V58.62, V73.0-V73.3, V73.81, V73.89, V73.99, V74.3, V74.8-V74.9, V75.0, V75.4, V75.9	032-033.9, 036-037.9, 047-053.9, 054.72-064.9, 310.89, 320-320.3, 320.5-323.9, 484.0, 771.3	Communicable, maternal, neonatal, and nutritional diseases	Other infectious diseases			145
Other leukemia	1	16	0.966667	2.38418579101562e-07	0.966667	2.38418579101562e-07	16	1	204	204	0	1.19209289550781e-07	6.714645697146032e-07	TRUE	TRUE	other leukemia	Other leukemia	943	4					Non-communicable diseases	Neoplasms	Leukemia	Other leukemia	0
Other malignant neoplasms	1	15	0.980952	4.76837158203125e-07	0.916667	9.5367431640625e-07	16	1	204	204	0	2.384185791015625e-07	9.67698938706342e-07	TRUE	TRUE	other malignant neoplasms	Other malignant neoplasms	489	3	C17-C17.9, C30-C30.1, C31-C31.9, C37-C37.0, C38-C38.8, C41, C44-C44.00, C48-C48.9, C4A, C51-C52, C57-C57.8, C58-C58.0, C60-C60.9, C63-C63.8, C66-C66.9, C68.0-C68.8, C74-C75.5, C75.8		152-152.9, 158-158.9, 160-160.9, 163-164.9, 181-181.9, 183.2-183.5, 184-184.9, 187-187.9, 189.2-189.4, 189.8-189.9, 192-192.9, 194.1-194.8, 209-209.03, 209.22, 209.25-209.27, 209.31-209.36		Non-communicable diseases	Neoplasms	Other malignant neoplasms		34
Other neoplasms	1	12	0.969697	1.56164169311523e-05	0.683333	0.000265479	16	1	204	204	0	7.80820846557615e-06	1.8578151176715668e-05	TRUE	TRUE	other neoplasms	Other neoplasms	490	3	C75.90-C75.92, D00-D24.9, D26.0-D39.9, D4-D49.9, E34.0, K62.0-K62.3, K63.5, N60-N60.99, N84.0-N84.1, N87-N87.9	D00-D24.9, D26.0-D49.9, E34.0, K62.0-K62.1, K63.5, N60-N60.99, N84.0-N84.1, N87-N87.9	209.4-209.57, 209.61, 209.63-209.67, 210.0-217.8, 219-237.6, 237.70-237.72, 237.9-239.9, 569.0, 610-610.9, 622.1-622.2, 622.7	209.4-217.8, 219-237.6, 237.70-237.72, 237.9-239.9, 569.0, 610-610.9, 622.1-622.2, 622.7	Non-communicable diseases	Neoplasms	Other neoplasms		37
Other non-communicable diseases	1	16	-1	8.4297631985919e-08	-1	8.4297631985919e-08	16	0.00490196	204	1	0	1	1	FALSE	FALSE	other non-communicable diseases	Other non-communicable diseases	640	2	B37.3-B37.49, C7A00-C7B8, D25-D26, D3A00-D3A8, D55-D61.9, D64-D69.49, D69.6-D70.0, D70.4-D77, D79-D85, D86.8, D86.82-D86.84, D86.86-D86.89, D87-D89.2, D89.8, D89.82-D99, E03-E03.1, E03.3-E06.3, E06.5-E07.9, E15-E16, E16.1-E23.0, E23.2-E24.1, E24.3, E24.8-E27.2, E27.4-E34, E34.1-E35.8, E37-E39, E47-E49., E62, E65-E66.09, E66.2-E80.09, E80.3-E85.9, E88-E88.9, E90-E998, G71.2, K00-K08.499, K08.8-K14.9, M26-M27.9, N10-N13.9, N15, N15.1-N16.8, N19.0-N29, N29.1-N30.31, N30.8-N46.02, N46.022-N46.12, N46.122-N49.1, N49.8-N52.1, N52.8-N59, N61-N64.9, N66-N69, N72-N72.0, N75-N81.9, N83-N84, N84.2-N86, N88-N95.9, N97-N98.9, P96.0, Q00-Q15.9, Q17-Q57, Q63.3, Q64-Q64.19, Q65-Q99.9, R30-R39.9, R86-R87.9	B37.3-B37.49, D25-D26, D55-D61.9, D64-D69.49, D69.8-D70.0, D70.4-D75.81, D75.89-D77, D80-D84.9, D86.3-D86.89, D89-D89.8, D89.82-D89.9, E03-E03.1, E03.3-E06.3, E06.5-E07.9, E15-E16, E16.1-E23.0, E23.2-E24.1, E24.3-E27.2, E27.4-E34, E34.1-E35.8, E67-E71.42, E71.44-E88.9, E90-E99.9, K00-K08.499, K08.8-K14.9, M26-M27.9, N10-N13.6, N15, N15.1-N16.8, N20-N30.31, N30.8-N40.9, N61-N64.9, N72-N72.0, N75-N81.9, N83-N83.9, N85-N86, N88-N95.9, P96.0-P96.0, Q00-Q12, Q12.1-Q15.9, Q17-Q99.9	112.1-112.2, 218-218.9, 237.7, 237.73-237.79, 240-244, 244.8-246.9, 251-251.2, 251.4-253.6, 253.8-259.9, 270-273.9, 275-278.02, 278.1-279.49, 279.6-279.9, 282-285.0, 285.8-289.9, 520-525.54, 525.8-526.61, 526.69-529.9, 588-595.81, 595.89-596.8, 596.89-598.1, 598.8-609, 611-611.9, 616-618.9, 620-622.0, 622.3-622.6, 622.8-629.9, 740-744, 744.00-753, 753.5, 754-759.9, 775.3, 788-788.99, 799.81, V07.31, V07.4-V07.59, V12.2-V12.49, V13.0-V13.02, V13.2, V13.29, V13.6-V13.69, V18.1-V18.19, V18.61, V18.7, V18.9, V19.5, V19.7-V19.8, V26-V26.9, V43.82, V45.71, V45.74, V45.83-V45.84, V45.86, V47.4-V47.5, V49.81-V49.82, V58.5, V58.76, V59.7-V59.74, V72.2-V72.31, V77.0, V77.3-V77.4, V77.6-V77.8, V77.91, V78, V78.2-V78.9, V82.3, V85-V85.45, V85.51, V85.53-V85.54	112.1-112.2, 218-218.9, 237.7, 237.73-237.79, 240-244, 244.8-246.9, 251-251.2, 251.4-253.6, 253.8-259.9, 270-273.9, 275-279.49, 279.6-285.0, 285.8-289.9, 520-525.54, 525.8-526.61, 526.69-529.9, 590-595.81, 595.89-595.9, 597-597.9, 599.0-600.91, 611-611.9, 616-618.9, 620-621.9, 622.3-622.6, 622.8-629.9, 740-743.22, 743.35-744, 744.00-759.9, V78-V78.9	Non-communicable diseases	Other non-communicable diseases			202
Other non-Hodgkin lymphoma	1	15	0.980952	4.76837158203125e-07	0.916667	9.5367431640625e-07	16	1	204	204	0	2.384185791015625e-07	9.67698938706342e-07	TRUE	TRUE	other non-hodgkin lymphoma	Other non-Hodgkin lymphoma	1007	4	C82-C83.6, C83.81-C85.29, C85.7-C86.6, C96-C96.9		200-200.18, 200.3-200.9, 202-202.98		Non-communicable diseases	Neoplasms	Non-Hodgkin lymphoma	Other non-Hodgkin lymphoma	7
Other pharynx cancer	1	11	0.963636	5.16176223754883e-05	0.483333	0.0102795	16	1	204	204	0	2.580881118774415e-05	5.521885184354562e-05	TRUE	TRUE	other pharynx cancer	Other pharynx cancer	450	3	C09-C10.9, C12-C13.9		146-146.9, 148-148.9		Non-communicable diseases	Neoplasms	Other pharynx cancer		4
Other pneumoconiosis	1	16	0.966667	2.38418579101562e-07	0.966667	2.38418579101562e-07	16	1	204	204	0	1.19209289550781e-07	6.714645697146032e-07	TRUE	TRUE	other pneumoconiosis	Other pneumoconiosis	514	4	J63-J65.0	J63-J65.0	503-505.9	503-505.9	Non-communicable diseases	Chronic respiratory diseases	Pneumoconiosis	Other pneumoconiosis	4
Other road injuries	1	14	-1	8.3484616197893e-07	-0.75	6.14938617218286e-05	16	0.0441176	204	9	0	1	1	FALSE	FALSE	other road injuries	Other road injuries	694	4	V80-V80.929, V82-V82.9	V80-V80.929, V82-V82.9	E810.4-E810.5, E811.4-E811.5, E812.4-E812.5, E813.4-E813.5, E814.4-E814.5, E815.4-E815.5, E816.4-E816.5, E817.4-E817.5, E818.4-E818.5, E819.4-E819.5, E820.4-E820.5, E821.4-E821.5, E822.4-E822.5, E823.4-E823.5, E824.4-E824.5, E825.4-E825.5, E826.3-E826.4, E827.3-E827.4, E828.4, E829.4	E81.04-E81.05, E81.14-E81.15, E81.24-E81.25, E81.34-E81.35, E81.44-E81.45, E81.54-E81.55, E81.64-E81.65, E81.74-E81.75, E81.84-E81.85, E81.94-E81.95, E82.04-E82.05, E82.14-E82.15, E82.24-E82.25, E82.34-E82.35, E82.44-E82.45, E82.54-E82.55, E82.63-E82.64, E82.73-E82.74, E82.84, E82.94	Injuries	Transport injuries	Road injuries	Other road injuries	44
Other skin and subcutaneous diseases	1	15	0.980952	4.76837158203125e-07	0.933333	5.96046447753906e-07	16	1	204	204	0	2.384185791015625e-07	9.67698938706342e-07	TRUE	TRUE	other skin and subcutaneous diseases	Other skin and subcutaneous diseases	668	3	B85-B85.4, B87-B88.9, D86.3, E80.1-E80.29, L10-L14.0, L28-L28.2, L42-L45, L49-L49.9, L51-L54.8, L56, L56.2-L57.9, L59-L60.9, L62-L62.8, L64, L64.8-L68.9, L71-L75.9, L80-L87.9, L90-L92.9, L94-L95.9, L98.5-L99.8	B85-B85.4, B87-B88.9, L10-L14.0, L28-L28.2, L42-L49.9, L51-L54.8, L56, L56.2-L57.9, L59-L62.8, L64, L64.8-L68.9, L71-L75.9, L80-L87.9, L90-L92.9, L94-L95.9, L98.5-L99.8	132-132.9, 133.8-134.9, 136.1, 692.70-692.77, 693-695.9, 697-697.9, 700-704, 704.1-706, 706.2-706.9, 707.1-707.19, 707.8-707.9, 709-709.3, 709.8-709.9	132-132.9, 133.8-134.9, 136.1, 692.70-692.77, 693-695.9, 697-697.9, 700-704, 704.1-706, 706.2-706.9, 707.1-707.19, 707.8-707.9, 709-709.3, 709.8-709.9	Non-communicable diseases	Skin and subcutaneous diseases	Other skin and subcutaneous diseases		62
Other transport injuries	1	16	0.466667	0.0132775	0.466667	0.0132775	16	0.1617647058823529	204	33	0	0.00663877	0.0114519	TRUE	FALSE	other transport injuries	Other transport injuries	695	3	V00-V00.898, V05-V05.99, V81-V81.9, V83-V86.99, V88.2-V88.3, V90-V98.8	V00-V00.898, V05-V05.99, V81-V81.9, V83-V86.99, V88.2-V98.8	E800-E800.2, E801-E801.2, E802-E802.2, E803-E803.2, E804-E804.2, E805-E805.2, E806-E806.2, E807-E807.2, E810.7, E820.7, E821.7, E826.2, E827.2, E828.2, E830-E838.9, E840-E849.9, E929.1	E80.0-E80.02, E80.1-E80.12, E80.2-E80.22, E80.3-E80.32, E80.4-E80.42, E80.5-E80.52, E80.6-E80.62, E80.7-E80.72, E81.07, E82.07, E82.17, E82.62, E82.72, E82.82, E83.0-E84.99, E92.91	Injuries	Transport injuries	Other transport injuries		44
Other unintentional injuries	1	12	-1	8.30312183097703e-06	-0.716667	0.00012976	16	0.00980392	204	2	0	0.9999958484390844	1	FALSE	FALSE	other unintentional injuries	Other unintentional injuries	716	3							Other unintentional injuries		0
Otitis media	1	16	-0.833333	8.30258341011358e-06	-0.833333	8.30258341011358e-06	16	0.142157	204	29	0	0.9999958487082948	1	FALSE	FALSE	otitis media	Otitis media	329	3	H65-H70.93	H65-H71.93	381-383.9	381.0-382.3, 385.3-385.82	Communicable, maternal, neonatal, and nutritional diseases	Respiratory infections and tuberculosis	Otitis media		5
Pancreatic cancer	1	15	0.980952	4.76837158203125e-07	0.933333	5.96046447753906e-07	16	1	204	204	0	2.384185791015625e-07	9.67698938706342e-07	TRUE	TRUE	pancreatic cancer	Pancreatic cancer	456	3	C25-C25.9		157-157.9		Non-communicable diseases	Neoplasms	Pancreatic cancer		2
Pancreatitis	1	16	0.933333	5.96046447753906e-07	0.933333	5.96046447753906e-07	16	1	204	204	0	2.98023223876953e-07	1.1424223581949866e-06	TRUE	TRUE	pancreatitis	Pancreatitis	535	3	K85-K86.9	K85-K86.9	577-577.9	577-577.9	Non-communicable diseases	Digestive diseases	Pancreatitis		4
Paralytic ileus and intestinal obstruction	1	16	0.95	3.57627868652344e-07	0.95	3.57627868652344e-07	16	1	204	204	0	1.78813934326172e-07	8.658358925267277e-07	TRUE	TRUE	paralytic ileus and intestinal obstruction	Paralytic ileus and intestinal obstruction	530	3	K56-K56.9	K56-K56.9	560-560.39, 560.8-560.9, 569.87	560-560.9, 569.87	Non-communicable diseases	Digestive diseases	Paralytic ileus and intestinal obstruction		7
Paratyphoid fever	1	16	-0.683333	0.000265502	-0.683333	0.000265502	16	0.3578431372549019	204	73	0	0.9998672490328318	1	FALSE	FALSE	paratyphoid fever	Paratyphoid fever	320	4	A01.1-A01.4	A01.1-A01.4	002.1-002.9	002.1-002.9	Communicable, maternal, neonatal, and nutritional diseases	Enteric infections	Typhoid and paratyphoid	Paratyphoid fever	4
Parkinson's disease	1	16	0.966667	2.38418579101562e-07	0.966667	2.38418579101562e-07	16	1	204	204	0	1.19209289550781e-07	6.714645697146032e-07	TRUE	TRUE	parkinson's disease	Parkinson's disease	544	3	F02.3, G20-G20.9	F02.3, G20-G20.9	332-332.0	332-332.0	Non-communicable diseases	Neurological disorders	Parkinson's disease		6
Pedestrian road injuries	1	16	-0.933333	5.80786320369953e-07	-0.933333	5.80786320369953e-07	16	0.4019607843137255	204	82	0	0.9999997096068398	1	FALSE	FALSE	pedestrian road injuries	Pedestrian road injuries	690	4	V01-V04.99, V06-V09.9	V01-V04.99, V06-V09.9	E811.7, E812.7, E813.7, E814.7, E815.7, E816.7, E817.7, E818.7, E819.7, E822.7, E823.7, E824.7, E825.7, E826.0, E827.0, E828.0, E829.0, V03, V07.8-V07.9	E81.17, E81.27, E81.37, E81.47, E81.57, E81.67, E81.77, E81.87, E81.97, E82.27, E82.37, E82.47, E82.57-E82.60, E82.70, E82.80, E82.90	Injuries	Transport injuries	Road injuries	Pedestrian road injuries	39
Peptic ulcer disease	1	16	0.983333	1.19209289550781e-07	0.983333	1.19209289550781e-07	16	0.9950980392156864	204	203	0	5.96046447753905e-08	5.140900611877431e-07	TRUE	TRUE	peptic ulcer disease	Peptic ulcer disease	527	4	K25-K28.9	K25-K28.9, K92.0-K92.2	531-534.91	531-534.91, 578-578.9	Non-communicable diseases	Digestive diseases	Upper digestive system diseases	Peptic ulcer disease	6
Periodontal diseases	1	7	1	0.00266671	0.25	0.191671	16	0.7401960784313726	204	151	0	0.00133336	0.00235901	TRUE	FALSE	periodontal diseases	Periodontal diseases	683	4	K05-K06.9	K05.3-K05.32	523-523.9	523.23, 523.25, 523.4	Non-communicable diseases	Other non-communicable diseases	Oral disorders	Periodontal diseases	6
Pertussis	1	8	0.714286	0.0187411	-0.418763	0.0376648	9	1	204	204	0	0.00937057	0.0160638	TRUE	TRUE	pertussis	Pertussis	339	3	A37-A37.91	A37-A37.91	033-033.9, V03.6	033-033.9	Communicable, maternal, neonatal, and nutritional diseases	Other infectious diseases	Pertussis		5
Physical violence by firearm	1	9	-0.944444	0.000580667	-0.05	0.821892	16	0.0980392	204	20	0	0.9997096665028948	1	FALSE	FALSE	physical violence by firearm	Physical violence by firearm	725	4	X93-X95.9	X93-X95.9	E965-E965.4	E96.5-E96.54	Injuries	Self-harm and interpersonal violence	Interpersonal violence	Physical violence by firearm	4
Physical violence by other means	1	16	-0.65	0.000526824	-0.65	0.000526824	16	0.0343137	204	7	0	0.9997365882445592	1	FALSE	FALSE	physical violence by other means	Physical violence by other means	727	4	X85-X92.9, X96-X98.9, Y00-Y04.9, Y06-Y08.9, Y87.1-Y87.2	X85-X92.9, X96-X98.9, Y00-Y08.9, Y87.1-Y87.2	E961-E964, E965.5-E965.9, E967-E969	E96.1-E96.4, E96.55-E96.59, E96.7-E96.9	Injuries	Self-harm and interpersonal violence	Interpersonal violence	Physical violence by other means	15
Physical violence by sharp object	1	12	-1	8.30312183097703e-06	-0.6	0.00139058	16	0.0441176	204	9	0	0.9999958484390844	1	FALSE	FALSE	physical violence by sharp object	Physical violence by sharp object	726	4	X99-X99.9	X99-X99.9	E966	E96.6	Injuries	Self-harm and interpersonal violence	Interpersonal violence	Physical violence by sharp object	4
Pneumoconiosis	1	16	0.983333	1.19209289550781e-07	0.983333	1.19209289550781e-07	16	1	204	204	0	5.96046447753905e-08	5.140900611877431e-07	TRUE	TRUE	pneumoconiosis	Pneumoconiosis	510	3	J60-J65.0, J92.0	J60-J65.0, J92.0-J92.0	500-505.9	500-505.9	Non-communicable diseases	Chronic respiratory diseases	Pneumoconiosis		6
Poisoning by carbon monoxide	1	11	-1	2.62361718341708e-05	-0.416667	0.0273768	16	0.1323529411764706	204	27	0	0.9999868819140828	1	FALSE	FALSE	poisoning by carbon monoxide	Poisoning by carbon monoxide	701	4	E86.2-E86.29, E86.8-E86.89, J70.5, X47-X47.9	J70.5, X47-X47.9	E862-E862.99, E868-E869.99	E86.2-E86.299, E86.8-E86.899, E86.990-E86.999	Injuries	Unintentional injuries	Poisonings	Poisoning by carbon monoxide	11
Poisoning by other means	1	11	-0.927273	9.92186687653884e-05	-0.333333	0.0791092	16	0	204	0	0	0.9999503906656172	1	FALSE	FALSE	poisoning by other means	Poisoning by other means	703	4	E86.02-E86.19, E86.3-E86.7, E86.9-E86.99, X46-X46.9, X48-X48.9, Y10-Y14.9, Y16-Y19.9	X46-X46.9, X48-X48.9	E850.3-E858.99, E863-E866.99	E85.6-E86.199, E86.3-E86.709, E86.9-E86.99	Injuries	Unintentional injuries	Poisonings	Poisoning by other means	14
Poisonings	1	11	-0.927273	9.92186687653884e-05	-0.3	0.115075	16	0.00490196	204	1	0	0.9999503906656172	1	FALSE	FALSE	poisonings	Poisonings	700	3	E86.02-E86.99, J70.5, X46-X48.9, Y10-Y14.9, Y16-Y19.9	J70.5, X46-X48.9	E850.3-E858.99, E862-E869.99, E929.2	E85.6-E86.999	Injuries	Unintentional injuries	Poisonings		11
Police conflict and executions	1	12	-0.969697	1.55979469127487e-05	-0.433333	0.0216674	16	0.2107843137254902	204	43	0	0.9999922010265436	1	FALSE	FALSE	police conflict and executions	Police conflict and executions	854	3	Y35-Y35.93, Y89.0	Y35-Y35.93, Y89.0	E970-E978	E97.0-E97.8	Injuries	Self-harm and interpersonal violence	Police conflict and executions		6
Prostate cancer	1	15	1	2.38418579101562e-07	0.966667	2.38418579101562e-07	16	1	204	204	0	1.19209289550781e-07	6.714645697146032e-07	TRUE	TRUE	prostate cancer	Prostate cancer	438	3	C61-C61.9		185-185.9, V10.46, V16.42, V76.44		Non-communicable diseases	Neoplasms	Prostate cancer		5
Protein-energy malnutrition	1	16	1	1.19209289550781e-07	1	1.19209289550781e-07	16	0.9117647058823528	204	186	0	5.96046447753905e-08	5.140900611877431e-07	TRUE	FALSE	protein-energy malnutrition	Protein-energy malnutrition	387	3	E40-E46.9, E64.0		260-263.9		Communicable, maternal, neonatal, and nutritional diseases	Nutritional deficiencies	Protein-energy malnutrition		3
Pruritus	1	15	0.923809	2.02655792236328e-06	0.866667	3.57627868652344e-06	16	1	204	204	0	1.01327896118164e-06	3.03983688354492e-06	TRUE	TRUE	pruritus	Pruritus	663	3	L29-L29.9	L29-L29.9	698-699	698-699	Non-communicable diseases	Skin and subcutaneous diseases	Pruritus		4
Psoriasis	1	9	0.944444	0.000580668	-0.183333	0.344418	16	1	204	204	0	0.000290334	0.000552636	TRUE	TRUE	psoriasis	Psoriasis	655	3	L40-L41.9	L40-L41.9	696-696.9	696-696.9	Non-communicable diseases	Skin and subcutaneous diseases	Psoriasis		4
Pulmonary Arterial Hypertension	1	12	1	8.34465026855469e-06	0.733333	8.96453857421875e-05	16	1	204	204	0	4.172325134277345e-06	1.0762259224864926e-05	TRUE	TRUE	pulmonary arterial hypertension	Pulmonary Arterial Hypertension	1004	3		I27.0	416	416	Non-communicable diseases	Cardiovascular diseases	Pulmonary Arterial Hypertension		3
Pulmonary aspiration and foreign body in airway	1	16	0.533333	0.00456226	0.533333	0.00456226	16	0.1127450980392156	204	23	0	0.00228113	0.00401014	TRUE	FALSE	pulmonary aspiration and foreign body in airway	Pulmonary aspiration and foreign body in airway	713	4	W75-W76.9, W78-W80.9, W83-W84.9	W75-W76.9, W78-W80.9, W83-W84.9	770.1-770.18, E911-E912.09, E913.8-E913.99	770.1-770.18, E91.1-E91.319, E91.38-E91.399	Injuries	Unintentional injuries	Foreign body	Pulmonary aspiration and foreign body in airway	12
Pyoderma	1	16	0.666667	0.00037539	0.666667	0.00037539	16	0.7549019607843137	204	154	0	0.000187695	0.000372689	TRUE	FALSE	pyoderma	Pyoderma	657	4	A46-A46.0, A66-A67.3, A67.9, I89.1-I89.8, L00-L02.93, L04-L05.92, L08-L08.9, L30.3-L30.4, L88, L97-L98.499, N49.2-N49.3	A46-A46.0, A66-A67.9, I89.1-I89.8, L00-L02.93, L04-L08.9, L30.3-L30.4, L88, L97-L98.499, N49.2-N49.3	035-035.9, 040.0, 102-103.9, 457.2-457.3, 680-680.9, 683-689, 785.4	035-035.9, 040.0, 102-103.9, 457.2-457.3, 680-680.9, 683-689, 785.4	Non-communicable diseases	Skin and subcutaneous diseases	Bacterial skin diseases	Pyoderma	34
Rabies	1	16	0.65	0.000526786	0.65	0.000526786	16	0.9362745098039216	204	191	0	0.000263393	0.00051926	TRUE	FALSE	rabies	Rabies	359	3	A82-A82.9		071-071.9, V01.5, V04.5		Communicable, maternal, neonatal, and nutritional diseases	Neglected tropical diseases and malaria	Rabies		4
Respiratory infections and tuberculosis	1	12	-1	8.30312183097703e-06	-0.35	0.0649034	16	0.0343137	204	7	0	0.9999958484390844	1	FALSE	FALSE	respiratory infections and tuberculosis	Respiratory infections and tuberculosis	956	2	A10-A14, A15 -A18.89, A19-A19.9, A48.1, A70, B90-B90.9, B96.0-B96.1, B97.21, B97.4-B97.6, H65-H70.93, J00-J06.9, J09-J18.2, J18.8-J18.9, J19.6-J22.9, J36-J36.0, J85.1, J91.0, K67.3, K93.0, M49.0, N74.0-N74.1, P23-P23.9, P37.0, U04-U04.9, U84.3	A10-A19.9, A48.1, A70, B90-B90.9, B96.0-B97.6, H65-H71.93, J00-J36.0, J85.1-J91.0, K67.3, K93.0, M49.0, N74.0-N74.1, P23-P23.9, P37.0, U04-U84.3	010-019.9, 079.82, 137-137.9, 320.4, 381-383.9, 460-469, 470.0, 475-475.9, 480-484, 484.1-490.9, 510-511.9, 513.0-513.9, 730.4-730.6, 770.0, V01.1, V01.82, V03.2, V04.7, V04.81, V12.01, V12.61, V74.1	010-019.9, 079.82, 137-137.9, 320.4, 381.0-382.3, 385.3-385.82, 460-484, 484.1-490.9, 510-513.9, 730.4-730.6, 770.0, V12.61	Communicable, maternal, neonatal, and nutritional diseases	Respiratory infections and tuberculosis			74
Rheumatic heart disease	1	8	-0.928571	0.00198179	-0.0333333	0.892558	16	0.3872549019607843	204	79	0	0.999009	1	FALSE	FALSE	rheumatic heart disease	Rheumatic heart disease	492	3	I01-I01.9, I02.0, I05-I09.9	I01-I09.9	391-391.9, 392.0, 393-398.99	391-398.99	Non-communicable diseases	Cardiovascular diseases	Rheumatic heart disease		8
Rheumatoid arthritis	1	12	0.969697	1.56164169311523e-05	0.416667	0.0273768	16	0.8921568627450981	204	182	0	7.80820846557615e-06	1.8578151176715668e-05	TRUE	FALSE	rheumatoid arthritis	Rheumatoid arthritis	627	3	M05-M05.9, M08-M09.8	M05-M05.9	714-714.9	714-714.9	Non-communicable diseases	Musculoskeletal disorders	Rheumatoid arthritis		5
Road injuries	1	16	-1	8.4297631985919e-08	-1	8.4297631985919e-08	16	0.1176470588235294	204	24	0	1	1	FALSE	FALSE	road injuries	Road injuries	689	3	V01-V04.99, V06-V80.929, V82-V82.9, V87.2-V87.3	V01-V04.99, V06-V80.929, V82-V82.9, V87.2-V87.3	E800.3, E801.3, E802.3, E803.3, E804.3, E805.3, E806.3, E807.3, E810.0-E810.6, E811.0-E811.7, E812.0-E812.7, E813.0-E813.7, E814.0-E814.7, E815.0-E815.7, E816.0-E816.7, E817.0-E817.7, E818.0-E818.7, E819.0-E819.7, E820.0-E820.6, E821.0-E821.6, E822.0-E822.7, E823.0-E823.7, E824.0-E824.7, E825.0-E825.7, E826.0-E826.1, E826.3-E826.4, E827.0, E827.3-E827.4, E828.0, E828.4, E829.0-E829.4, V03, V07.8-V07.9, V13, V13.8, V13.9, V15.2, V15.3, V15.9, V19, V42, V42.8, V42.9-V43, V47-V47.1	E80.03, E80.13, E80.23, E80.33, E80.43, E80.53, E80.63, E80.73-E81.06, E81.10-E82.06, E82.10-E82.16, E82.20-E82.61, E82.63-E82.70, E82.73-E82.80, E82.84-E82.94	Injuries	Transport injuries	Road injuries		66
Scabies	1	10	-0.911111	0.00034662	-0.45	0.0170238	16	0.00980392	204	2	0	0.9998266902402976	1	FALSE	FALSE	scabies	Scabies	658	3	B86	B86	133-133.6	133-133.6	Non-communicable diseases	Skin and subcutaneous diseases	Scabies		4
Schizophrenia	1	16	-0.974679	2.85418337853116e-07	-0.974679	2.85418337853116e-07	13	0	204	0	0	0.9999998572908312	1	FALSE	FALSE	schizophrenia	Schizophrenia	559	3	F20-F20.9, F25-F25.9	F20-F25.9	295-295.35, 295.5-295.8	295-295.8	Non-communicable diseases	Mental disorders	Schizophrenia		6
Seborrhoeic dermatitis	1	16	-0.8	1.89310921996366e-05	-0.8	1.89310921996366e-05	16	0	204	0	0	0.9999905344539002	1	FALSE	FALSE	seborrhoeic dermatitis	Seborrhoeic dermatitis	979	4	L21-L21.9	L21-L21.9	690-690.9	690-690.9	Non-communicable diseases	Skin and subcutaneous diseases	Dermatitis	Seborrhoeic dermatitis	4
Self-harm	1	16	-0.8	1.89310921996366e-05	-0.8	1.89310921996366e-05	16	0.0147059	204	3	0	0.9999905344539002	1	FALSE	FALSE	self-harm	Self-harm	718	3	X60-X64.9, X66-X84.9, Y87.0	X60-X64.9, X66-X84.9, Y87.0	E950-E959	E95.0-E95.9	Injuries	Self-harm and interpersonal violence	Self-harm		8
Self-harm and interpersonal violence	1	15	-0.904762	3.29060458170716e-06	-0.783333	2.82549208350247e-05	16	0.0147059	204	3	0	0.9999983546977091	1	FALSE	FALSE	self-harm and interpersonal violence	Self-harm and interpersonal violence	717	2	T74.2-U03, X60-X64.9, X66-Y08.9, Y35-Y38.9, Y87.0-Y87.2, Y89.0-Y89.1	T74.2-U03, X60-X64.9, X66-Y08.9, Y35-Y38.9, Y87.0-Y87.2, Y89.0-Y89.1	E950-E979.9, E990-E999.1	995.53-995.83, E95.0-E99.91	Injuries	Self-harm and interpersonal violence			16
Self-harm by firearm	1	16	0.766667	4.18424606323242e-05	0.766667	4.18424606323242e-05	16	0.553922	204	113	0	2.09212303161621e-05	4.619407653808592e-05	TRUE	FALSE	self-harm by firearm	Self-harm by firearm	721	4	X72-X74.9	X72-X74.9	E955-E955.9	E95.5-E95.59	Injuries	Self-harm and interpersonal violence	Self-harm	Self-harm by firearm	4
Self-harm by other specified means	1	16	-0.85	5.43451915291371e-06	-0.85	5.43451915291371e-06	16	0.0147059	204	3	0	0.9999972827404237	1	FALSE	FALSE	self-harm by other specified means	Self-harm by other specified means	723	4	X60-X64.9, X66-X71.9, X75-X84.9, Y87.0	X60-X64.9, X66-X71.9, X75-X84.9, Y87.0	E950-E954, E956-E959	E95.0-E95.4, E95.6-E95.9	Injuries	Self-harm and interpersonal violence	Self-harm	Self-harm by other specified means	12
Sexually transmitted infections excluding HIV	1	16	-0.866667	3.52957317772962e-06	-0.866667	3.52957317772962e-06	16	0	204	0	0	0.9999982352134112	1	FALSE	FALSE	sexually transmitted infections excluding hiv	Sexually transmitted infections excluding HIV	393	3	A50-A60.9, A63-A64.0, B63, I98.0, K67.0-K67.2, M73.0-M73.8, N70-N71.9, N73-N74, N74.2-N74.8	A50-A60.9, I98.0, K67.0-K67.1, N74.3-N74.4	054.1, 054.11-054.19, 090-099.9, 131-131.9, 613-615.9, V01.6, V02.7-V02.9, V73.8, V73.88, V73.9-V73.98, V74.5-V74.6	054.1-054.19, 090-099.5, 131-131.9	Communicable, maternal, neonatal, and nutritional diseases	HIV/AIDS and sexually transmitted infections	Sexually transmitted infections excluding HIV		27
Silicosis	1	15	1	2.38418579101562e-07	0.966667	2.38418579101562e-07	16	0.9754901960784312	204	199	0	1.19209289550781e-07	6.714645697146032e-07	TRUE	TRUE	silicosis	Silicosis	511	4	J62-J62.9	J62-J62.9	502-502.9	502-502.9	Non-communicable diseases	Chronic respiratory diseases	Pneumoconiosis	Silicosis	4
Skin and subcutaneous diseases	1	16	0.933333	5.96046447753906e-07	0.933333	5.96046447753906e-07	16	1	204	204	0	2.98023223876953e-07	1.1424223581949866e-06	TRUE	TRUE	skin and subcutaneous diseases	Skin and subcutaneous diseases	653	2	A46-A46.0, A66-A67.3, A67.9, B07-B09, B35-B36.9, B85-B88.9, D86.3, E80.1-E80.29, I89.1-I89.8, L00-L23.2, L23.4-L27, L27.2-L54.8, L56, L56.2-L57.9, L59-L64, L64.8-L75.9, L77-L92.9, L94-L99.8, M72.5-M72.6, N49.2-N49.3, R20-R24.0	A46-A46.0, A66-A67.9, B07-B08.1, B35-B36.9, B85-B88.9, I89.1-I89.8, L00-L23.2, L23.4-L25.9, L28-L54.8, L56, L56.2-L57.9, L59-L64, L64.8-L75.9, L80-L92.9, L94-L99.8, M72.5-M72.6, N49.2-N49.3	035-035.9, 040.0, 078.0-078.19, 102-103.9, 110-111.9, 132-134.9, 136.1, 457.2-457.3, 680-709.3, 709.8-709.9, 728.86, 782-782.9, 785.4, V13.3, V19.4, V42.3, V43.83, V58.77, V59.1, V82.0	035-035.9, 040.0, 078.0-078.19, 102-111.9, 132-134.9, 136.1, 457.2-457.3, 680-709.3, 709.8-709.9, 728.86, 785.4	Non-communicable diseases	Skin and subcutaneous diseases			69
Soft tissue and other extraosseous sarcomas	1	16	0.983333	1.19209289550781e-07	0.983333	1.19209289550781e-07	16	0.9950980392156864	204	203	0	5.96046447753905e-08	5.140900611877431e-07	TRUE	TRUE	soft tissue and other extraosseous sarcomas	Soft tissue and other extraosseous sarcomas	1011	3	C49-C49.9		171-171.9		Non-communicable diseases	Neoplasms	Soft tissue and other extraosseous sarcomas		2
Stomach cancer	1	15	0.980952	4.76837158203125e-07	0.916667	9.5367431640625e-07	16	1	204	204	0	2.384185791015625e-07	9.67698938706342e-07	TRUE	TRUE	stomach cancer	Stomach cancer	414	3	C16-C16.9		151-151.9, 209.23, V10.04		Non-communicable diseases	Neoplasms	Stomach cancer		4
Stroke	1	16	1	1.19209289550781e-07	1	1.19209289550781e-07	16	1	204	204	0	5.96046447753905e-08	5.140900611877431e-07	TRUE	TRUE	stroke	Stroke	494	3	G45-G46.8, I60-I62, I62.9-I64, I64.1, I65-I69.998	I60-I69.4	430-439.6, V12.54, V17.1	430-437.9	Non-communicable diseases	Cardiovascular diseases	Stroke		10
Subarachnoid hemorrhage	1	16	1	1.19209289550781e-07	1	1.19209289550781e-07	16	1	204	204	0	5.96046447753905e-08	5.140900611877431e-07	TRUE	TRUE	subarachnoid hemorrhage	Subarachnoid hemorrhage	497	4	I60-I60.9, I67.0-I67.1	I60-I60.9, I67.0-I67.1	430-430.9, 431.0, 437.3	430-430.9, 431.0, 437.3	Non-communicable diseases	Cardiovascular diseases	Stroke	Subarachnoid hemorrhage	10
Substance use disorders	1	15	-0.752381	0.000113388	-0.7	0.000186326	16	0.1078431372549019	204	22	0	0.9999433061711898	1	FALSE	FALSE	substance use disorders	Substance use disorders	973	2	E24.4, F10-F19.99, G31.2, G62.1, P96.1, R78.0-R78.9, X65-X65.9, Y15-Y15.9	F10.2-F15.99, G31.2, X65-X65.9, Y15-Y15.9	291-292.9, 303-305.93, 790.3, E850.0-E850.29, E860-E860.19, V11.3, V15.8-V15.83, V15.85-V15.86	291.0-291.9, 303.0-305.73, E85.00-E85.029	Non-communicable diseases	Substance use disorders			23
Syphilis	1	16	-0.889946	5.8838672885031e-06	-0.889946	5.8838672885031e-06	10	0	204	0	0	0.9999970580663556	1	FALSE	FALSE	syphilis	Syphilis	394	4	A50-A53.9, I98.0, K67.2, M73.1-M73.8	A50-A52.9, I98.0	090-097.9	090-096.8	Communicable, maternal, neonatal, and nutritional diseases	HIV/AIDS and sexually transmitted infections	Sexually transmitted infections excluding HIV	Syphilis	8
Tension-type headache	1	14	-0.736264	0.000302484	-0.416667	0.0273768	16	0	204	0	0	0.9998487577831838	1	FALSE	FALSE	tension-type headache	Tension-type headache	548	4	G44.2-G44.229, G44.4-G44.41	G44.2-G44.229	307.81, 339.1-339.12, 339.3	307.81, 339.1-339.12	Non-communicable diseases	Neurological disorders	Headache disorders	Tension-type headache	8
Testicular cancer	1	10	-0.733333	0.00420755	-0.283333	0.137347	16	0.1323529411764706	204	27	0	0.997896	1	FALSE	FALSE	testicular cancer	Testicular cancer	468	3	C62-C62.92		186-186.9, V10.47-V10.48, V16.43		Non-communicable diseases	Neoplasms	Testicular cancer		4
Tetanus	1	16	0.85	5.48362731933594e-06	0.85	5.48362731933594e-06	16	0.9901960784313726	204	202	0	2.74181365966797e-06	7.567405700683597e-06	TRUE	TRUE	tetanus	Tetanus	340	3	A33-A35.0	A33-A35.0	037-037.9, 771.3, V03.7	037-037.9, 771.3	Communicable, maternal, neonatal, and nutritional diseases	Other infectious diseases	Tetanus		7
Thyroid cancer	1	14	0.934066	4.29153442382812e-06	0.783333	2.82526016235352e-05	16	1	204	204	0	2.14576721191406e-06	6.234018426192427e-06	TRUE	TRUE	thyroid cancer	Thyroid cancer	480	3	C73		193-193.9		Non-communicable diseases	Neoplasms	Thyroid cancer		2
Total burden related to hepatitis B	1	16	-0.95	3.62729480229973e-07	-0.95	3.62729480229973e-07	16	0.00490196	204	1	0	1	1	FALSE	FALSE													0
Total burden related to hepatitis C	1	16	1	1.19209289550781e-07	1	1.19209289550781e-07	16	1	204	204	0	5.96046447753905e-08	5.140900611877431e-07	TRUE	TRUE													0
Total burden related to Non-alcoholic fatty liver disease (NAFLD)	1	16	-0.716667	0.00012976	-0.716667	0.00012976	16	0	204	0	0	0.9999351200385718	1	FALSE	FALSE													0
Total cancers	1	15	1	2.38418579101562e-07	0.966667	2.38418579101562e-07	16	1	204	204	0	1.19209289550781e-07	6.714645697146032e-07	TRUE	TRUE													0
Total Cancers excluding Non-melanoma skin cancer	1	15	0.980952	4.76837158203125e-07	0.933333	5.96046447753906e-07	16	1	204	204	0	2.384185791015625e-07	9.67698938706342e-07	TRUE	TRUE													0
Tracheal, bronchus, and lung cancer	1	15	0.961905	7.15255737304688e-07	0.866667	3.57627868652344e-06	16	1	204	204	0	3.57627868652344e-07	1.2987538387900916e-06	TRUE	TRUE	tracheal, bronchus, and lung cancer	Tracheal, bronchus, and lung cancer	426	3	C33, C34-C34.92		162-162.9, 209.21, V10.1-V10.20, V16.1-V16.2, V16.4-V16.40		Non-communicable diseases	Neoplasms	Tracheal, bronchus, and lung cancer		7
Transport injuries	1	16	-1	8.4297631985919e-08	-1	8.4297631985919e-08	16	0.1176470588235294	204	24	0	1	1	FALSE	FALSE	transport injuries	Transport injuries	688	2	V00-V99.0, W47-W47.	V00-V98.8	E800-E800.3, E801-E801.3, E802-E802.3, E803-E803.3, E804-E804.3, E805-E805.3, E806-E806.3, E807-E807.3, E810.0-E810.7, E811.0-E811.7, E812.0-E812.7, E813.0-E813.7, E814.0-E814.7, E815.0-E815.7, E816.0-E816.7, E817.0-E817.7, E818.0-E818.7, E819.0-E819.7, E820.0-E820.7, E821.0-E821.7, E822.0-E822.7, E823.0-E823.7, E824.0-E824.7, E825.0-E825.7, E826.0-E826.4, E827.0-E827.4, E828.0-E828.4, E829.0-E829.4, E830-E838.9, E840-E849.9, E929.1, V03, V07.8-V07.9, V13, V13.8, V13.9, V15.2, V15.3, V15.9, V19, V42, V42.8, V42.9-V43, V47-V47.1	E80.0-E84.99, E92.91	Injuries	Transport injuries			49
Trichomoniasis	1	16	-0.75	6.14938617218286e-05	-0.75	6.14938617218286e-05	16	0	204	0	0	0.9999692530691392	1	FALSE	FALSE	trichomoniasis	Trichomoniasis	397	4	A59-A59.9	A59-A59.9	131-131.9	131-131.9	Communicable, maternal, neonatal, and nutritional diseases	HIV/AIDS and sexually transmitted infections	Sexually transmitted infections excluding HIV	Trichomoniasis	4
Tuberculosis	1	16	0.916667	9.5367431640625e-07	0.916667	9.5367431640625e-07	16	0.9068627450980392	204	185	0	4.76837158203125e-07	1.5856271766754518e-06	TRUE	FALSE	tuberculosis	Tuberculosis	297	3	A10-A14, A15 -A18.89, A19-A19.9, B90-B90.9, K67.3, K93.0, M49.0, N74.0-N74.1, P37.0, U84.3	A10-A19.9, B90-B90.9, K67.3, K93.0, M49.0, N74.0-N74.1, P37.0, U84.3	010-019.9, 137-137.9, 320.4, 730.4-730.6, V01.1, V03.2, V12.01, V74.1	010-019.9, 137-137.9, 320.4, 730.4-730.6	Communicable, maternal, neonatal, and nutritional diseases	Respiratory infections and tuberculosis	Tuberculosis		30
Typhoid and paratyphoid	1	16	-0.616667	0.00101389	-0.616667	0.00101389	16	0.3676470588235294	204	75	0	0.9994930545799434	1	FALSE	FALSE	typhoid and paratyphoid	Typhoid and paratyphoid	958	3	A01-A01.4	A01.0-A01.4	002-002.9	002.0-002.9	Communicable, maternal, neonatal, and nutritional diseases	Enteric infections	Typhoid and paratyphoid		4
Typhoid fever	1	16	-0.516667	0.00602581	-0.516667	0.00602581	16	0.3627450980392157	204	74	0	0.9969870932400228	1	FALSE	FALSE	typhoid fever	Typhoid fever	319	4	A01.0-A01.09	A01.0-A01.09	002.0	002.0	Communicable, maternal, neonatal, and nutritional diseases	Enteric infections	Typhoid and paratyphoid	Typhoid fever	4
Unintentional firearm injuries	1	11	-0.963636	5.16142572450917e-05	-0.0333333	0.892558	16	0.3431372549019608	204	70	0	0.9999741928713776	1	FALSE	FALSE	unintentional firearm injuries	Unintentional firearm injuries	705	4	W32-W34.9	W32-W34.9	E922-E922.99, E928.7	E92.2-E92.299, E92.87	Injuries	Unintentional injuries	Exposure to mechanical forces	Unintentional firearm injuries	6
Unintentional injuries	1	11	-0.963636	5.16142572450917e-05	-0.0833333	0.685329	16	0.0882353	204	18	0	0.9999741928713776	1	FALSE	FALSE	unintentional injuries	Unintentional injuries	696	2	D69.5-D69.59, D70.1-D70.2, D78-D78.89, D89.81-D89.813, E03.2, E06.4, E09-E09.9, E16.0, E23.1, E24.2, E27.3, E36-E36.8, E66.1, E86.02-E87.99, E89-E89.9, G21.0-G21.19, G24.0-G24.09, G25.1, G25.4, G25.6-G25.79, G62.0, G72.0, G93.7, G96.0, G96.11, G97-G97.9, H02.81-H02.819, H05.33-H05.339, H05.42-H05.53, H44.6-H44.799, H59-H59.89, H91.0-H91.09, H95-H95.9, I95.2-I95.81, I97-I97.9, J70-J70.5, J95-J95.9, K08.5-K08.59, K43-K43.9, K52.0, K62.7, K68.11, K91-K91.9, K94-K95.89, L23.3, L27.0-L27.1, L55-L55.9, L56.0-L56.1, L58-L58.9, L64.0, L76-L76.82, M10.2-M10.29, M60.2-M60.28, M87.1-M87.19, M96-M96.9, N14-N14.4, N30.4-N30.41, N46.021, N46.121, N52.2-N52.39, N65-N65.1, N99-N99.9, P93-P93.8, P96.2, P96.5, R50.2-R50.83, W00-W46.2, W49-X58.9, Y10-Y14.9, Y16-Y19.9, Y40-Y84.9, Y88-Y88.3, Z21.0, Z42-Z51.9, Z88-Z94.0, Z94.6-Z99.9	D69.5-D69.59, D70.1-D70.2, D75.82, D78-D78.89, D89.81-D89.813, E03.2, E06.4, E09-E09.9, E16.0, E23.1, E24.2, E27.3, E36-E36.8, E66.1, E71.43, E89-E89.9, G21.0-G25.79, G62.0-G97.9, H02.81-H02.819, H05.33-H05.339, H05.42-H05.53, H44.6-H44.799, H59-H59.89, H91.0-H91.09, H95-H95.9, I95.2-I97.9, J70-J70.5, J95-J95.9, K08.5-K08.59, K43-K43.9, K52.0, K62.7, K68.11, K91-K91.9, K94-K95.89, L23.3, L27.0-L27.1, L55-L55.9, L56.0-L56.1, L58-L58.9, L64.0, L76-L76.82, M10.2-M10.29, M60.2-M60.28, M87.1-M87.19, M96-M96.9, N14-N14.4, N30.4-N30.41, N46.021-N46.121, N52.2-N52.39, N65-N65.1, N99-N99.9, P93-P93.8, P96.2-P96.5, R50.2-R50.83, W00-X58.9, Y40-Y84.9, Y88-Y88.3, Z21.0, Z42-Z51.9, Z88-Z94.0, Z94.6-Z99.9	244.0-244.1, 244.3, 251.3, 253.7, 279.5-279.53, 331.81, 333.92, 349-349.9, 357.6, 359.24, 360.5-360.69, 374.86, 376.6, 379.6-379.63, 440.3-440.32, 457.0, 458.2-458.29, 518.6-518.7, 519.0-519.1, 525.6-525.79, 526.62-526.63, 530.86-530.87, 536.4-536.49, 539-539.9, 551.2-551.29, 552.2-552.29, 553.2-553.29, 564.2-564.4, 569.6-569.8, 579.3, 595.82, 596.81-596.83, 598.2, 612-612.1, 709.4, 770.1-770.18, 779.4-779.5, 780.62-780.66, 995.89, E850.3-E858.99, E862-E869.99, E870-E876.9, E878-E879.9, E880-E886.99, E888-E928.89, E929.2-E929.5, E930-E949.9, V44-V45, V45.2-V45.4, V45.7, V45.77, V45.79-V45.8, V45.87-V45.89	244.0-244.1, 244.3, 251.3, 253.7, 279.5-279.53, 331.81, 333.92, 349-349.9, 357.6-359.24, 360.5-360.69, 374.86, 376.6, 379.6-379.63, 440.3-440.32, 457.0, 458.2-458.29, 518.6-519.1, 525.6-525.79, 526.62-526.63, 530.86-530.87, 536.4-536.49, 539-539.9, 551.2-551.29, 552.2-552.29, 553.2-553.29, 564.2-564.4, 569.6-569.8, 579.3, 595.82, 596.81-596.83, 598.2, 612-612.1, 709.4, 770.1-770.18, 779.4-780.66, 995.89, E85.6-E92.889, E92.93-E94.99, V44-V45.89	Injuries	Unintentional injuries			230
Upper digestive system diseases	1	12	0.969697	1.56164169311523e-05	0.6	0.00139058	16	1	204	204	0	7.80820846557615e-06	1.8578151176715668e-05	TRUE	TRUE	upper digestive system diseases	Upper digestive system diseases	992	3	K21-K21.9, K22.7-K22.719, K25-K30, R12	K20-K30, K92.0-K92.2, R12-R12	530.11, 530.7-530.85, 530.89-536.3, 536.8-536.9, 787.1	530-530.85, 530.89-536.3, 536.8-536.9, 578-578.9, 787.1-787.1	Non-communicable diseases	Digestive diseases	Upper digestive system diseases		17
Upper respiratory infections	1	16	-0.95	3.62729480229973e-07	-0.95	3.62729480229973e-07	16	0	204	0	0	1	1	FALSE	FALSE	upper respiratory infections	Upper respiratory infections	328	3	J00-J06.9, J36-J36.0	J00-J06.9, J36-J36.0	460-465.9, 475-475.9	460-465.9, 475-475.9	Communicable, maternal, neonatal, and nutritional diseases	Respiratory infections and tuberculosis	Upper respiratory infections		8
Urinary diseases and male infertility	1	10	1	8.30888748168945e-05	0.433333	0.0216674	16	1	204	204	0	4.154443740844725e-05	8.820203634408801e-05	TRUE	TRUE	urinary diseases and male infertility	Urinary diseases and male infertility	594	3	N10-N13.9, N15, N15.1-N16.8, N19.0-N29, N29.1-N30.31, N30.8-N46.02, N46.022-N46.12, N46.122-N49.1, N49.8-N52.1, N52.8-N59, N66-N69, N78-N79, R86-R86.9	N10-N13.6, N15, N15.1-N16.8, N20-N30.31, N30.8-N40.9	588-595.81, 595.89-596.8, 596.89-598.1, 598.8-609, 788.3-788.39, 788.91, V13.0-V13.02, V26.5, V26.52, V45.74, V47.4, V58.76	590-595.81, 595.89-595.9, 597-597.9, 599.0-600.91	Non-communicable diseases	Other non-communicable diseases	Urinary diseases and male infertility		34
Urinary tract infections and interstitial nephritis	1	16	1	1.19209289550781e-07	1	1.19209289550781e-07	16	0.7205882352941176	204	147	0	5.96046447753905e-08	5.140900611877431e-07	TRUE	FALSE	urinary tract infections and interstitial nephritis	Urinary tract infections and interstitial nephritis	595	4	N10-N12.9, N13.6, N15, N15.1-N16.8, N30-N30.31, N30.8-N30.91, N34-N34.3, N39.0	N10-N13.6, N15, N15.1-N16.8, N30-N30.31, N30.8-N39.0	590-590.9, 595-595.81, 595.89-595.9, 597-597.9, 599.0	590-590.9, 595-595.81, 595.89-595.9, 597-597.9, 599.0	Non-communicable diseases	Other non-communicable diseases	Urinary diseases and male infertility	Urinary tract infections and interstitial nephritis	23
Urolithiasis	1	9	1	0.000263214	0.0166667	0.964089	16	1	204	204	0	0.000131607	0.000271071	TRUE	TRUE	urolithiasis	Urolithiasis	596	4	N20-N23.0	N20-N23.0	592-592.9, 594-594.9	592-594.9	Non-communicable diseases	Other non-communicable diseases	Urinary diseases and male infertility	Urolithiasis	5
Urticaria	1	16	-0.8	1.89310921996366e-05	-0.8	1.89310921996366e-05	16	0.2598039215686274	204	53	0	0.9999905344539002	1	FALSE	FALSE	urticaria	Urticaria	664	3	L50-L50.9	L50-L50.9	708-708.9	708-708.9	Non-communicable diseases	Skin and subcutaneous diseases	Urticaria		4
Varicella and herpes zoster	1	16	0.983333	1.19209289550781e-07	0.983333	1.19209289550781e-07	16	1	204	204	0	5.96046447753905e-08	5.140900611877431e-07	TRUE	TRUE	varicella and herpes zoster	Varicella and herpes zoster	342	3	B01-B02.9	B01-B02.9	052-053.9, V01.71-V01.79, V05.4	052-053.9	Communicable, maternal, neonatal, and nutritional diseases	Other infectious diseases	Varicella and herpes zoster		6
Vascular intestinal disorders	1	15	0.961905	7.15255737304688e-07	0.916667	9.5367431640625e-07	16	1	204	204	0	3.57627868652344e-07	1.2987538387900916e-06	TRUE	TRUE	vascular intestinal disorders	Vascular intestinal disorders	533	3	K55-K55.9	K55-K55.9	557-557.9, 569.84-569.86	557-557.9, 569.84-569.86	Non-communicable diseases	Digestive diseases	Vascular intestinal disorders		6
Venomous animal contact	1	14	-0.978022	1.45331250678282e-06	-0.783333	2.82549208350247e-05	16	0.1274509803921568	204	26	0	0.9999992733437466	1	FALSE	FALSE	venomous animal contact	Venomous animal contact	710	4	W52.3	W52.3, X20-X29.9		E90.5-E90.599	Injuries	Unintentional injuries	Animal contact	Venomous animal contact	4
Viral skin diseases	1	16	-0.783333	2.82549208350247e-05	-0.783333	2.82549208350247e-05	16	0	204	0	0	0.9999858725395824	1	FALSE	FALSE	viral skin diseases	Viral skin diseases	660	3	B07-B09	B07-B08.1	078.0-078.19	078.0-078.19	Non-communicable diseases	Skin and subcutaneous diseases	Viral skin diseases		4
Visceral leishmaniasis	1	8	-0.928571	0.00198179	-0.383333	0.0427634	16	0	204	0	0	0.999009	1	FALSE	FALSE	visceral leishmaniasis	Visceral leishmaniasis	348	4	B55.0	B55.0	085.0	085.0	Communicable, maternal, neonatal, and nutritional diseases	Neglected tropical diseases and malaria	Leishmaniasis	Visceral leishmaniasis	4
Vitamin A deficiency	1	16	-1	8.4297631985919e-08	-1	8.4297631985919e-08	16	0.0980392	204	20	0	1	1	FALSE	FALSE	vitamin a deficiency	Vitamin A deficiency	389	3	E50-E50.9, E64.1	E50.0-E50.7	264-264.9	264.0-264.6	Communicable, maternal, neonatal, and nutritional diseases	Nutritional deficiencies	Vitamin A deficiency		5
Yellow fever	1	16	-1	8.4297631985919e-08	-1	8.4297631985919e-08	16	0	204	0	0	1	1	FALSE	FALSE	yellow fever	Yellow fever	358	3	A95-A95.9		060-060.9, V04.4, V73.4		Communicable, maternal, neonatal, and nutritional diseases	Neglected tropical diseases and malaria	Yellow fever		4
Zika virus	1	16	0.566667	0.00255704	0.566667	0.00255704	16	0.2598039215686274	204	53	0	0.00127852	0.00227659	TRUE	FALSE	zika virus	Zika virus	935	3	U06-U06.9		066.3		Communicable, maternal, neonatal, and nutritional diseases	Neglected tropical diseases and malaria	Zika virus		2

### Sheet: ST13, CETP instruments
Supplementary Table 13. CETP instruments
id.exposure	exposure	SNP	effect_allele.exposure	other_allele.exposure	eaf.exposure	beta.exposure	se.exposure	pval.exposure	F
CETP	CETP	rs247616	T	C	0.333	-0.321	0.015	3.98E?100	457.96
CETP	CETP	rs12720922	A	G	0.168	0.348	0.019	3.48E?74	335.47
CETP	CETP	rs1968905	G	T	0.824	0.117	0.02	4.12E?09	34.22

### Sheet: ST14, CETP sex-specific instr.
Supplementary Table 14. Sex-specific CETP instruments
id.exposure	exposure	SNP	effect_allele.exposure	other_allele.exposure	eaf.exposure	beta.exposure	se.exposure	pval.exposure	F
CETP-male	CETP	rs247617	A	C	.318064/57845	-0.391584	0.1043	0.000173827	14.09
CETP-female	CETP	rs247617	A	C	.318064/57845	-0.24018	0.1047	0.0217957	5.26

### Sheet: ST15, CETP bothsex MR
Supplementary Table 15. MR-PheWAS results CETP, both-sex population
Cause Name	Cause Hierarchy Level	ICD10	pheno_sex	cause_level_1	cause_level_2	cause_level_3	cause_level_4	description	plots	ARD_selected	results_outcome	results_nsnp_before	results_nsnp_after	results_beta_ivw	results_se_ivw	results_log10p_ivw	results_p_ivw	results_Q_ivw	results_Q_df_ivw	results_Q_p_ivw	results_I2_ivw	results_beta_egger	results_se_egger	results_p_egger	results_egger_intercept	results_egger_intercept_p	results_I2GX	results_beta_wmed	results_se_wmed	results_p_wmed	results_beta_wmode	results_se_wmode	results_p_wmode	results_loo_flip	results_steiger_fail_frac	results_checks_attempted	results_checks_passed	results_qc_pass	logp	q_bh	sig	colour_group
Diarrheal diseases	3	A00-A00.9, A02-A02.0, A02.8-A07, A07.2-A07.4, A08-A08.8, A09, K52.1	both_sexes	Communicable, maternal, neonatal, and nutritional diseases	Enteric infections	Diarrheal diseases	NA	A04 Other bacterial intestinal infections		FALSE	A04 Other bacterial intestinal infections	3	3	0.00614489	0.0622916	-0.0355431	0.921418	0.7929481344253979	2	0.6726877211426354	0	-0.00347111	0.18264289865160177	0.987903	0.0029383	0.9643819083957637	0.9975747860022864	0.00836529	0.0651095	0.8977688571372522	0.0522895	0.0728417	0.5473747053011198	TRUE	NA	7	5	TRUE	0.035543122140296486	0.9459532036683239	FALSE	Not significant
Diarrheal diseases	3	A00-A00.9, A02-A02.0, A02.8-A07, A07.2-A07.4, A08-A08.8, A09, K52.1	both_sexes	Communicable, maternal, neonatal, and nutritional diseases	Enteric infections	Diarrheal diseases	NA	A08 Viral and other specified intestinal infections		FALSE	A08 Viral and other specified intestinal infections	3	3	-0.110619	0.10329707584794513	-0.546341	0.28422305440234247	0.0669304	2	0.967089	0	-0.0452844	0.30291382265383515	0.9055276123067725	-0.0199649	0.8564193346936542	0.9975747860022864	-0.106084	0.1069367496498392	0.32118285159817345	-0.104538	0.12181986849417259	0.4812417606063525	FALSE	NA	7	7	TRUE	0.5463406977187595	0.7044671419829488	FALSE	Not significant
Diarrheal diseases	3	A00-A00.9, A02-A02.0, A02.8-A07, A07.2-A07.4, A08-A08.8, A09, K52.1	both_sexes	Communicable, maternal, neonatal, and nutritional diseases	Enteric infections	Diarrheal diseases	NA	A09 Diarrhoea and gastro-enteritis of presumed infectious origin		FALSE	A09 Diarrhoea and gastro-enteritis of presumed infectious origin	3	3	-0.0197865	0.0385435	-0.216309	0.6077026181250237	2.1970425248307177	2	0.33336367679858864	8.968534864654012	0.0679057	0.129617	0.6927803572597162	-0.02679	0.6028306033416836	0.9975747860022864	-0.0157579	0.041445503216885005	0.7037913701030893	-0.0100318	0.043426579997859226	0.838791	TRUE	NA	7	5	TRUE	0.2163088926064414	0.826952	FALSE	Not significant
Other infectious diseases	2	A08.9, A09.0-A09.9, A14.9, A18.9, A20-A29, A31-A45.9, A47-A48.0, A48.2-A49.9, A61-A62, A65-A65.0, A67.7, A69-A69.1, A69.5, A72-A74, A74.8-A74.9, A76, A81-A81.9, A83-A89.9, A91.9, A97, B00-B06.9, B10-B19.9, B23.9, B24.9-B29.4, B31-B33, B33.3-B34.9, B37-B37.2, B37.5-B49.9, B50.1, B52.1, B53.3, B58-B59.9, B61-B62, B84, B93-B94, B94.1-B95.0, B95.2-B96, B96.2-B97.2, B97.29-B97.39, B97.7-B97.8, B97.89-B99.9, D70.3, D86.81, D89.3, F02.1, F07.1, G00-G09.9, G14-G14.6, I00, I02, I02.9, I96-I96.9, I98.1, J85-J85.0, J85.2-J85.3, J86-J86.9, K75.0, K75.3, K76.3, M49.1, M89.6-M89.69, P35-P35.9, P37, P37.2, P37.5-P37.9, R02-R02.9, U82-U84, U85-U89	both_sexes	Communicable, maternal, neonatal, and nutritional diseases	Other infectious diseases	NA	NA	A41 Other septicaemia		FALSE	A41 Other septicaemia	3	3	0.13911374308463476	0.049056420582407764	-2.33997	0.00457124	2.206051285160778	2	0.3318654568742999	9.34028	0.24770711174418789	0.16736933879839114	0.37828760827593955	-0.0331792	0.6153935423254642	0.9975747860022864	0.14318947714281074	0.0497301	0.00398517	0.14946983485416332	0.058477	0.12499940187753188	FALSE	NA	7	7	TRUE	2.339966098714349	0.19827747929937403	FALSE	Not significant
Meningitis	3	A39-A39.9, A87-A87.9, D86.81, G00-G03.9, G06-G09.9	both_sexes	Communicable, maternal, neonatal, and nutritional diseases	Other infectious diseases	Meningitis	NA	A87 Viral meningitis		FALSE	A87 Viral meningitis	3	3	0.4199225955878365	0.2630041185707251	-0.957242	0.11034623185176659	0.9901956916988647	2	0.6095112662309585	0	0.6308655534697715	0.7712894145335993	0.5635447003439944	-0.0644579	0.8197630202114484	0.9975747860022864	0.4036288153406603	0.2868061153819548	0.15933166049839576	0.19589281316759355	0.3677350072107149	0.6475014700306617	FALSE	NA	7	7	TRUE	0.9572424927146156	0.5144583069153611	FALSE	Not significant
Acute hepatitis	3	B15-B19.9, B94.2, P35.3	both_sexes	Communicable, maternal, neonatal, and nutritional diseases	Other infectious diseases	Acute hepatitis	NA	B18 Chronic viral hepatitis		FALSE	B18 Chronic viral hepatitis	3	3	-0.136092	0.17711407407613544	-0.354325	0.442258	0.026293058507650586	2	0.9869395089147567	0	-0.186138	0.5186716949478929	0.7806472652237713	0.015286044507466205	0.9348732506054658	0.9975747860022864	-0.138526	0.18393455688049315	0.4513744165123633	-0.141111	0.20291680639282716	0.5587326530480912	FALSE	NA	7	7	TRUE	0.3543245015215828	0.7709129557656914	FALSE	Not significant
Other infectious diseases	2	A08.9, A09.0-A09.9, A14.9, A18.9, A20-A29, A31-A45.9, A47-A48.0, A48.2-A49.9, A61-A62, A65-A65.0, A67.7, A69-A69.1, A69.5, A72-A74, A74.8-A74.9, A76, A81-A81.9, A83-A89.9, A91.9, A97, B00-B06.9, B10-B19.9, B23.9, B24.9-B29.4, B31-B33, B33.3-B34.9, B37-B37.2, B37.5-B49.9, B50.1, B52.1, B53.3, B58-B59.9, B61-B62, B84, B93-B94, B94.1-B95.0, B95.2-B96, B96.2-B97.2, B97.29-B97.39, B97.7-B97.8, B97.89-B99.9, D70.3, D86.81, D89.3, F02.1, F07.1, G00-G09.9, G14-G14.6, I00, I02, I02.9, I96-I96.9, I98.1, J85-J85.0, J85.2-J85.3, J86-J86.9, K75.0, K75.3, K76.3, M49.1, M89.6-M89.69, P35-P35.9, P37, P37.2, P37.5-P37.9, R02-R02.9, U82-U84, U85-U89	both_sexes	Communicable, maternal, neonatal, and nutritional diseases	Other infectious diseases	NA	NA	B25 Cytomegaloviral disease		FALSE	B25 Cytomegaloviral disease	3	3	-0.226301	0.2819486538844071	-0.374494	0.42218835897094353	0.6205232792403431	2	0.7332550825432198	0	0.0821614	0.8244911012966198	0.9367689398816264	-0.0941867	0.7587910888546089	0.9975747860022864	-0.215271	0.29522037387807626	0.46588676506183224	-0.18693	0.3387409188211617	0.6364863883968235	FALSE	NA	7	6	TRUE	0.37449374569530214	0.7551513431078217	FALSE	Not significant
Other infectious diseases	2	A08.9, A09.0-A09.9, A14.9, A18.9, A20-A29, A31-A45.9, A47-A48.0, A48.2-A49.9, A61-A62, A65-A65.0, A67.7, A69-A69.1, A69.5, A72-A74, A74.8-A74.9, A76, A81-A81.9, A83-A89.9, A91.9, A97, B00-B06.9, B10-B19.9, B23.9, B24.9-B29.4, B31-B33, B33.3-B34.9, B37-B37.2, B37.5-B49.9, B50.1, B52.1, B53.3, B58-B59.9, B61-B62, B84, B93-B94, B94.1-B95.0, B95.2-B96, B96.2-B97.2, B97.29-B97.39, B97.7-B97.8, B97.89-B99.9, D70.3, D86.81, D89.3, F02.1, F07.1, G00-G09.9, G14-G14.6, I00, I02, I02.9, I96-I96.9, I98.1, J85-J85.0, J85.2-J85.3, J86-J86.9, K75.0, K75.3, K76.3, M49.1, M89.6-M89.69, P35-P35.9, P37, P37.2, P37.5-P37.9, R02-R02.9, U82-U84, U85-U89	both_sexes	Communicable, maternal, neonatal, and nutritional diseases	Other infectious diseases	NA	NA	B34 Viral infection of unspecified site		FALSE	B34 Viral infection of unspecified site	3	3	0.0691773	0.0745576	-0.451621	0.3534916866994486	0.0671925	2	0.9669618398186416	0	0.10678317190324167	0.21865675021734565	0.7107886159103229	-0.0114919	0.8848045253520351	0.9975747860022864	0.0712442	0.0796634	0.37115355533091077	0.0725105	0.0857947	0.48700710800524527	FALSE	NA	7	7	TRUE	0.45162079534094285	0.7376957617359802	FALSE	Not significant
Other infectious diseases	2	A08.9, A09.0-A09.9, A14.9, A18.9, A20-A29, A31-A45.9, A47-A48.0, A48.2-A49.9, A61-A62, A65-A65.0, A67.7, A69-A69.1, A69.5, A72-A74, A74.8-A74.9, A76, A81-A81.9, A83-A89.9, A91.9, A97, B00-B06.9, B10-B19.9, B23.9, B24.9-B29.4, B31-B33, B33.3-B34.9, B37-B37.2, B37.5-B49.9, B50.1, B52.1, B53.3, B58-B59.9, B61-B62, B84, B93-B94, B94.1-B95.0, B95.2-B96, B96.2-B97.2, B97.29-B97.39, B97.7-B97.8, B97.89-B99.9, D70.3, D86.81, D89.3, F02.1, F07.1, G00-G09.9, G14-G14.6, I00, I02, I02.9, I96-I96.9, I98.1, J85-J85.0, J85.2-J85.3, J86-J86.9, K75.0, K75.3, K76.3, M49.1, M89.6-M89.69, P35-P35.9, P37, P37.2, P37.5-P37.9, R02-R02.9, U82-U84, U85-U89	both_sexes	Communicable, maternal, neonatal, and nutritional diseases	Other infectious diseases	NA	NA	B98 Other specified infectious agents as the cause of diseases classified to other chapters		FALSE	B98 Other specified infectious agents as the cause of diseases classified to other chapters	3	3	-0.0900909	0.0897925	-0.500719	0.3157048110919297	0.5423669612170007	2	0.7624765839022607	0	0.024613048586442636	0.2633567791903275	0.940675	-0.0350517	0.7237929686161257	0.9975747860022864	-0.0875486	0.0923663	0.34321004225414753	-0.0898055	0.11143392070642047	0.5048869081348928	FALSE	NA	7	6	TRUE	0.5007187997525204	0.7254938374099312	FALSE	Not significant
Lip and oral cavity cancer	3	C00-C07, C08-C08.9	both_sexes	Non-communicable diseases	Neoplasms	Lip and oral cavity cancer	NA	C02 Malignant neoplasm of other and unspecified parts of tongue		TRUE	C02 Malignant neoplasm of other and unspecified parts of tongue	3	3	-0.00203615	0.21312481626469734	-0.00332317	0.9923773101313658	1.1279410146684987	2	0.5689455706532305	0	-0.287088	0.6246960495013365	0.7257574427689895	0.0870867	0.7122967559663571	0.9975747860022864	-0.0100064	0.22653831631668792	0.964768	-0.0447398	0.2682458312375195	0.8828756842960777	TRUE	NA	7	6	TRUE	0.00332317	0.9952454526461962	FALSE	Not significant
Neoplasms	2	C00-C45.9, C46.6, C47-C79.9, C8-D24.9, D26.0-D39.9, D4-D49.9, D54, E34.0, K62.0-K62.3, K63.5, N60-N60.99, N84.0-N84.1, N87-N87.9	both_sexes	Non-communicable diseases	Neoplasms	NA	NA	C09 Malignant neoplasm of tonsil		TRUE	C09 Malignant neoplasm of tonsil	3	3	-0.0539407	0.3266339555715239	-0.0610637	0.8688329188051995	4.755646549216728	2	0.0927523	57.94472992679813	-1.14691	0.6954652717327574	0.3470194517822943	0.33396210308833163	0.34318697779118507	0.9975747860022864	-0.128761	0.22258822165129835	0.5629469045131015	-0.154598	0.23855157986712677	0.5834049990822823	TRUE	NA	7	5	TRUE	0.0610637	0.9259847229272365	FALSE	Not significant
Esophageal cancer	3	C15-C15.9	both_sexes	Non-communicable diseases	Neoplasms	Esophageal cancer	NA	C15 Malignant neoplasm of oesophagus		TRUE	C15 Malignant neoplasm of oesophagus	3	3	0.15985357948501677	0.11668669091284259	-0.767751	0.17070612924096754	2.2240114701180156	2	0.32889861557339173	10.072406241058127	0.524105	0.32454305944886624	0.3529686277470136	-0.111309	0.4438836418781904	0.9975747860022864	0.1825720731155005	0.11834238160201031	0.12289274989584935	0.1942896698639882	0.13479681794460463	0.2862053105268377	FALSE	NA	7	7	TRUE	0.7677508851668018	0.5974967873637256	FALSE	Not significant
Neoplasms	2	C00-C45.9, C46.6, C47-C79.9, C8-D24.9, D26.0-D39.9, D4-D49.9, D54, E34.0, K62.0-K62.3, K63.5, N60-N60.99, N84.0-N84.1, N87-N87.9	both_sexes	Non-communicable diseases	Neoplasms	NA	NA	C16 Malignant neoplasm of stomach		TRUE	C16 Malignant neoplasm of stomach	3	3	0.0185559	0.12447090950741399	-0.0547817	0.8814918340644881	0.581983	2	0.7475220267759969	0	-0.104583	0.3650098904324462	0.8223548670541847	0.0376264	0.7806513340508021	0.9975747860022864	0.019518884749372384	0.13014181718288637	0.8807790910080823	0.0589297	0.15202349071079335	0.7356506543365693	TRUE	NA	7	5	TRUE	0.054781706549184406	0.9269466089260187	FALSE	Not significant
Liver cancer	3	C22-C22.4, C22.7-C22.8	both_sexes	Non-communicable diseases	Neoplasms	Liver cancer	NA	C22 Malignant neoplasm of liver and intrahepatic bile ducts		TRUE	C22 Malignant neoplasm of liver and intrahepatic bile ducts	3	3	0.0525144	0.14785464057524342	-0.141187	0.7224580371293562	0.2641597872049223	2	0.8762709838370545	0	0.0370433	0.4336904500633353	0.9457553268053894	0.00472779	0.975854	0.9975747860022864	0.0585076	0.1575417394473074	0.710356	0.11553299067395884	0.15577364424399112	0.5355538947580908	TRUE	NA	7	6	TRUE	0.14118737316991814	0.8765278126520631	FALSE	Not significant
Neoplasms	2	C00-C45.9, C46.6, C47-C79.9, C8-D24.9, D26.0-D39.9, D4-D49.9, D54, E34.0, K62.0-K62.3, K63.5, N60-N60.99, N84.0-N84.1, N87-N87.9	both_sexes	Non-communicable diseases	Neoplasms	NA	NA	C25 Malignant neoplasm of pancreas		TRUE	C25 Malignant neoplasm of pancreas	3	3	0.080784	0.112631	-0.324934	0.47322349770876165	0.802393	2	0.669519	0	-0.159807	0.3303856295321216	0.7131894224133927	0.0735223	0.5804237095965613	0.9975747860022864	0.0684067	0.12118107686826339	0.5724142529661629	0.0647287	0.13652373428124662	0.6821338738907998	FALSE	NA	7	6	TRUE	0.3249336988034315	0.773705	FALSE	Not significant
Larynx cancer	3	C32-C32.9	both_sexes	Non-communicable diseases	Neoplasms	Larynx cancer	NA	C32 Malignant neoplasm of larynx		TRUE	C32 Malignant neoplasm of larynx	3	3	0.13328021183551853	0.2048750354432437	-0.287905	0.5153409314929832	0.7489758283459749	2	0.6876413200196676	0	0.5911865672481018	0.6012826637771385	0.5053898423011028	-0.139945	0.5665760043303372	0.9975747860022864	0.16074851042354554	0.2138516041038849	0.45224201116298063	0.16591477133174992	0.22740136312977927	0.5415082557885154	FALSE	NA	7	7	TRUE	0.2879053618751013	0.787768	FALSE	Not significant
Neoplasms	2	C00-C45.9, C46.6, C47-C79.9, C8-D24.9, D26.0-D39.9, D4-D49.9, D54, E34.0, K62.0-K62.3, K63.5, N60-N60.99, N84.0-N84.1, N87-N87.9	both_sexes	Non-communicable diseases	Neoplasms	NA	NA	C34 Malignant neoplasm of bronchus and lung		TRUE	C34 Malignant neoplasm of bronchus and lung	3	3	0.060461115956276866	0.0633327	-0.46884	0.3397505757243291	1.6027646038472227	2	0.4487082849076514	0	-0.0405845	0.20915828054915322	0.8779881739563653	0.030876944435949582	0.6977933118567627	0.9975747860022864	0.0613562	0.0714047	0.39018915505166757	0.10572000416233929	0.0869112	0.3479018620254589	TRUE	NA	7	5	TRUE	0.4688397986611417	0.7376957617359802	FALSE	Not significant
Malignant skin melanoma	3	C43-C43.9	both_sexes	Non-communicable diseases	Neoplasms	Malignant skin melanoma	NA	C43 Malignant melanoma of skin		TRUE	C43 Malignant melanoma of skin	3	3	0.172239	0.0677798	-1.9567	0.011048536212841966	0.26833365316495306	2	0.8744441719015172	0	0.1953039580245139	0.19870780507403438	0.5054995881634032	-0.00704746	0.9217867388490537	0.9975747860022864	0.14845571702237262	0.0717857	0.0386364	0.1420406149532042	0.0788092	0.21327741216134494	FALSE	NA	7	7	TRUE	1.9566952565305007	0.249444	FALSE	Not significant
Non-melanoma skin cancer	3	C44.01-C44.99	both_sexes	Non-communicable diseases	Neoplasms	Non-melanoma skin cancer	NA	C44 Other malignant neoplasms of skin		FALSE	C44 Other malignant neoplasms of skin	3	3	-0.00354056	0.0301518	-0.0426209	0.9065235625308041	1.6184329834738187	2	0.4452067527752891	0	-0.108107	0.0884156	0.43642330948302577	0.0319521	0.4275524383610317	0.9975747860022864	-0.0109304	0.030254323099725918	0.7178870753983677	-0.0116547	0.032813256088443675	0.7564119781061147	TRUE	NA	7	6	TRUE	0.042620903157974226	0.9394500657753668	FALSE	Not significant
Mesothelioma	3	C45-C45.2, C45.7, C45.9	both_sexes	Non-communicable diseases	Neoplasms	Mesothelioma	NA	C45 Mesothelioma		TRUE	C45 Mesothelioma	3	3	0.31247474216579113	0.19617353551670466	-0.953918	0.11119415855519332	1.8189693200619532	2	0.40273171431420596	0	-0.363899	0.5752065091201167	0.6408985774333475	0.2066755963592656	0.42933590812130473	0.9975747860022864	0.2716581646545279	0.2076681474261259	0.19082720943441642	0.26526316676594697	0.23019999824596457	0.36832904225381435	FALSE	NA	7	6	TRUE	0.9539180272672826	0.5144583069153611	FALSE	Not significant
Breast cancer	3	C50-C50.629, C50.8-C50.929	both_sexes	Non-communicable diseases	Neoplasms	Breast cancer	NA	C50 Malignant neoplasm of breast		TRUE	C50 Malignant neoplasm of breast	3	3	0.017753297115372685	0.033113	-0.227781	0.5918602196975109	0.4329303913913932	2	0.8053605644490536	0	0.0773275	0.097077	0.5717847172176633	-0.0182034	0.631802	0.9975747860022864	0.0220141	0.032966730506033305	0.5042813251277902	0.0223684	0.036982226845995336	0.6067672295584277	FALSE	NA	7	7	TRUE	0.22778084898986087	0.8202343672890434	FALSE	Not significant
Cervical cancer	3	C53-C53.9	both_sexes	Non-communicable diseases	Neoplasms	Cervical cancer	NA	C53 Malignant neoplasm of cervix uteri		TRUE	C53 Malignant neoplasm of cervix uteri	3	3	0.4211924267606368	0.2309251001686214	-1.16646	0.0681619	2.496265583866642	2	0.28704026068364197	19.880319909628412	1.2874610125719594	0.6066336575481155	0.28032398872918585	-0.264783	0.3706672707326749	0.9975747860022864	0.4764321105729366	0.21829485021733774	0.029071435495055777	0.48559776036188484	0.22523994975153597	0.16384457686987303	FALSE	NA	7	7	TRUE	1.166458540992741	0.46596809394067024	FALSE	Not significant
Neoplasms	2	C00-C45.9, C46.6, C47-C79.9, C8-D24.9, D26.0-D39.9, D4-D49.9, D54, E34.0, K62.0-K62.3, K63.5, N60-N60.99, N84.0-N84.1, N87-N87.9	both_sexes	Non-communicable diseases	Neoplasms	NA	NA	C54 Malignant neoplasm of corpus uteri		TRUE	C54 Malignant neoplasm of corpus uteri	3	3	0.0685357	0.0900422	-0.350113	0.44656699490965385	0.2588918068194898	2	0.8785821154274139	0	0.0370952	0.2638886420379514	0.9110921008715676	0.00960595	0.9197364070277767	0.9975747860022864	0.0694161	0.0969257	0.4738810503254522	0.025450171680081166	0.10793883887843278	0.8355460419868737	FALSE	NA	7	7	TRUE	0.35011337812597465	0.7709129557656914	FALSE	Not significant
Bladder cancer	3	C67-C67.9	both_sexes	Non-communicable diseases	Neoplasms	Bladder cancer	NA	C67 Malignant neoplasm of bladder		TRUE	C67 Malignant neoplasm of bladder	3	3	-0.0582067	0.0684328	-0.403392	0.3950100364260537	1.1039826960817245	2	0.575802	0	-0.194114	0.20051086336845253	0.5103182777392405	0.0415215	0.6022721609992476	0.9975747860022864	-0.062044	0.0752126	0.40941995633564243	-0.0609243	0.0824737	0.5370100097846637	FALSE	NA	7	7	TRUE	0.40339186966701096	0.7478125136820485	FALSE	Not significant
Brain and central nervous system cancer	3	C70-C70.1, C70.9-C72.9	both_sexes	Non-communicable diseases	Neoplasms	Brain and central nervous system cancer	NA	C71 Malignant neoplasm of brain		TRUE	C71 Malignant neoplasm of brain	3	3	-0.0546656	0.13338096620370485	-0.166267	0.6819194844433902	1.194804546178523	2	0.550239	0	0.10787275379935818	0.3908031903761893	0.8285442935942506	-0.0496552	0.7347967640600437	0.9975747860022864	-0.0514515	0.13883498987713255	0.7109395402398333	-0.0207991	0.15961929140087025	0.9082493158436655	TRUE	NA	7	5	TRUE	0.1662669003086234	0.8660769466371471	FALSE	Not significant
Neoplasms	2	C00-C45.9, C46.6, C47-C79.9, C8-D24.9, D26.0-D39.9, D4-D49.9, D54, E34.0, K62.0-K62.3, K63.5, N60-N60.99, N84.0-N84.1, N87-N87.9	both_sexes	Non-communicable diseases	Neoplasms	NA	NA	C78 Secondary malignant neoplasm of respiratory and digestive organs		TRUE	C78 Secondary malignant neoplasm of respiratory and digestive organs	3	3	0.0650284	0.0617834	-0.533786	0.29255958890452755	3.9383595387755985	2	0.13957128992219892	49.21743481495896	0.2620002590747611	0.14734357169464235	0.3261389787185559	-0.0601846	0.39015763605931597	0.9975747860022864	0.0776582	0.046793255583543615	0.0969943	0.0830827	0.0474542	0.22208193558161574	FALSE	NA	7	7	TRUE	0.5337856629264404	0.7097075747632992	FALSE	Not significant
Neoplasms	2	C00-C45.9, C46.6, C47-C79.9, C8-D24.9, D26.0-D39.9, D4-D49.9, D54, E34.0, K62.0-K62.3, K63.5, N60-N60.99, N84.0-N84.1, N87-N87.9	both_sexes	Non-communicable diseases	Neoplasms	NA	NA	C79 Secondary malignant neoplasm of other sites		TRUE	C79 Secondary malignant neoplasm of other sites	3	3	0.0656949	0.0496082	-0.731863	0.18541153863142287	0.8455079679162919	2	0.6552398127898078	0	0.17628322042250283	0.1454148500380579	0.43909993304954387	-0.0337887	0.5669539354503661	0.9975747860022864	0.0732893	0.0514045	0.15394458699820085	0.0759679	0.053279411483743495	0.29000463372472235	FALSE	NA	7	7	TRUE	0.731863	0.6127409895724165	FALSE	Not significant
Hodgkin lymphoma	3	C81-C81.49, C81.7-C81.79, C81.9-C81.99	both_sexes	Non-communicable diseases	Neoplasms	Hodgkin lymphoma	NA	C81 Hodgkin's disease		FALSE	C81 Hodgkin's disease	3	3	0.17571240122754636	0.1975639586295193	-0.427371	0.37379081965008254	0.013211771408583498	2	0.9934158851936113	0	0.13541783885931066	0.579143	0.8537700061898007	0.0123113	0.9529657612769751	0.9975747860022864	0.17370337101311295	0.20883561188110208	0.40553830973847266	0.1720125917920765	0.22661810120812326	0.5270877667896081	FALSE	NA	7	7	TRUE	0.4273713691537384	0.7478125136820485	FALSE	Not significant
Burkitt lymphoma	4	C83.7-C83.80	both_sexes	Non-communicable diseases	Neoplasms	Non-Hodgkin lymphoma	Burkitt lymphoma	C83 Diffuse non-Hodgkin's lymphoma		TRUE	C83 Diffuse non-Hodgkin's lymphoma	3	3	0.1707165280627176	0.1040665326689417	-0.996064	0.10091046944223574	0.8311614119242636	2	0.6599569284851743	0	0.29009143345560917	0.3049313796585437	0.5158740890313337	-0.0364684	0.7487661137585624	0.9975747860022864	0.17370957644248936	0.1121749736717085	0.12148774394445713	0.18870100538972406	0.12513006924777526	0.2705658933152384	FALSE	NA	7	7	TRUE	0.9960637734546899	0.5029258861701726	FALSE	Not significant
Non-Hodgkin lymphoma	3	C82-C85.29, C85.7-C86.6, C96-C96.9	both_sexes	Non-communicable diseases	Neoplasms	Non-Hodgkin lymphoma	NA	C85 Other and unspecified types of non-Hodgkin's lymphoma		TRUE	C85 Other and unspecified types of non-Hodgkin's lymphoma	3	3	-0.0639339	0.0897305	-0.322258	0.4761484683455209	1.484306685872909	2	0.47608763100897916	0	-0.110418	0.31646209956010224	0.786282	0.014200426163687122	0.9013131146300731	0.9975747860022864	-0.0229452	0.0969648	0.8129407359666173	0.0265857	0.12335298463976793	0.8493399054057367	TRUE	NA	7	5	TRUE	0.32225760835193784	0.773705	FALSE	Not significant
Multiple myeloma	3	C88-C90.32	both_sexes	Non-communicable diseases	Neoplasms	Multiple myeloma	NA	C90 Multiple myeloma and malignant plasma cell neoplasms		TRUE	C90 Multiple myeloma and malignant plasma cell neoplasms	3	3	-0.0209861	0.12463133586497893	-0.0623417	0.8662800833375794	0.20673412382288844	2	0.9017958977966192	0	-0.0044157	0.3649062067838666	0.9922966924155683	-0.00506124	0.9692653471013417	0.9975747860022864	-0.0527603	0.13310429852332076	0.6918226594018386	0.032453974755903225	0.14922101607145785	0.8479988097981923	TRUE	NA	7	5	TRUE	0.062341670359183844	0.9259847229272365	FALSE	Not significant
Acute lymphoid leukemia	4	C91.0-C91.02, C91.2-C91.32, C91.6-C91.62	both_sexes	Non-communicable diseases	Neoplasms	Leukemia	Acute lymphoid leukemia	C91 Lymphoid leukaemia		FALSE	C91 Lymphoid leukaemia	3	3	-0.131004	0.12149922475889359	-0.551398	0.2809326727511634	1.439474304674436	2	0.4868802144688655	0	0.20433623825557037	0.35608131889125194	0.6683418358586453	-0.10245	0.49940300785424085	0.9975747860022864	-0.108704	0.12474916804856312	0.383546	-0.0991298	0.1400423983394459	0.5524078133627659	FALSE	NA	7	6	TRUE	0.5513977489779349	0.7013211326953503	FALSE	Not significant
Acute myeloid leukemia	4	C92.0-C92.02, C92.3-C92.62, C93.0-C93.02, C94.0-C94.02, C94.2-C94.22, C94.4-C94.5	both_sexes	Non-communicable diseases	Neoplasms	Leukemia	Acute myeloid leukemia	C92 Myeloid leukaemia		TRUE	C92 Myeloid leukaemia	3	3	0.019062499300148434	0.1441499665839489	-0.048277	0.8947938724524676	0.6614636779193102	2	0.718398	0	0.24697043303210747	0.42269350964436503	0.6633689371295981	-0.0696404	0.6684777985156956	0.9975747860022864	0.0316672	0.15021053575768437	0.8330287719413776	0.0395587	0.16374639209643124	0.8316127738424781	TRUE	NA	7	6	TRUE	0.048276998613397126	0.9324128340570758	FALSE	Not significant
Neoplasms	2	C00-C45.9, C46.6, C47-C79.9, C8-D24.9, D26.0-D39.9, D4-D49.9, D54, E34.0, K62.0-K62.3, K63.5, N60-N60.99, N84.0-N84.1, N87-N87.9	both_sexes	Non-communicable diseases	Neoplasms	NA	NA	D05 Carcinoma in situ of breast		TRUE	D05 Carcinoma in situ of breast	3	3	-0.0924681	0.11854881585566238	-0.361121	0.4353907913146555	5.850681704636076	2	0.0536464	65.81594930356232	-0.473344	0.2780005775609644	0.3380688938089993	0.11637650234825836	0.3828228861846775	0.9975747860022864	-0.117318	0.0696068	0.0919037	-0.128409	0.0766848	0.23601284004392878	TRUE	NA	7	5	TRUE	0.3611207606957595	0.7672436836618205	FALSE	Not significant
Neoplasms	2	C00-C45.9, C46.6, C47-C79.9, C8-D24.9, D26.0-D39.9, D4-D49.9, D54, E34.0, K62.0-K62.3, K63.5, N60-N60.99, N84.0-N84.1, N87-N87.9	both_sexes	Non-communicable diseases	Neoplasms	NA	NA	D06 Carcinoma in situ of cervix uteri		TRUE	D06 Carcinoma in situ of cervix uteri	3	3	0.28542356037413297	0.13683342345126695	-1.43196	0.0369859	0.6250456221222324	2	0.731599	0	0.0662847	0.4013915090779462	0.8958106290075243	0.0669761	0.6650536146274716	0.9975747860022864	0.27731032715983767	0.1467067729030092	0.0587265	0.27510085833729514	0.1632528810377146	0.23400685001003171	FALSE	NA	7	7	TRUE	1.431964046651553	0.356503	FALSE	Not significant
Neoplasms	2	C00-C45.9, C46.6, C47-C79.9, C8-D24.9, D26.0-D39.9, D4-D49.9, D54, E34.0, K62.0-K62.3, K63.5, N60-N60.99, N84.0-N84.1, N87-N87.9	both_sexes	Non-communicable diseases	Neoplasms	NA	NA	D07 Carcinoma in situ of other and unspecified genital organs		TRUE	D07 Carcinoma in situ of other and unspecified genital organs	3	3	-0.253105	0.14187579521432964	-1.12828	0.0744255	1.3166765101957436	2	0.5177109235730304	0	-0.689785	0.4161322208974877	0.34557410417900414	0.1334402851117719	0.4650619032270804	0.9975747860022864	-0.281987	0.14312311352782559	0.048810441759689606	-0.287599	0.15685478459450006	0.2081702578972999	FALSE	NA	7	7	TRUE	1.128278023165335	0.4722129602483129	FALSE	Not significant
Neoplasms	2	C00-C45.9, C46.6, C47-C79.9, C8-D24.9, D26.0-D39.9, D4-D49.9, D54, E34.0, K62.0-K62.3, K63.5, N60-N60.99, N84.0-N84.1, N87-N87.9	both_sexes	Non-communicable diseases	Neoplasms	NA	NA	D09 Carcinoma in situ of other and unspecified sites		TRUE	D09 Carcinoma in situ of other and unspecified sites	3	3	-0.124886	0.20427244685996754	-0.266838	0.5409558016867015	1.6490419333785076	2	0.43844497191383447	0	0.15056421026106173	0.7104666070425442	0.8670526228996311	-0.084148	0.7509462260570137	0.9975747860022864	-0.120481	0.21015834853444623	0.5664510658699575	-0.0564895	0.24800388895587805	0.8409867694119615	TRUE	NA	7	5	TRUE	0.2668382170888321	0.8081246921828518	FALSE	Not significant
Neoplasms	2	C00-C45.9, C46.6, C47-C79.9, C8-D24.9, D26.0-D39.9, D4-D49.9, D54, E34.0, K62.0-K62.3, K63.5, N60-N60.99, N84.0-N84.1, N87-N87.9	both_sexes	Non-communicable diseases	Neoplasms	NA	NA	D10 Benign neoplasm of mouth and pharynx		TRUE	D10 Benign neoplasm of mouth and pharynx	3	3	0.29777282722786264	0.17477131018487413	-1.05344	0.0884212	2.727224876835431	2	0.25573527836235854	26.665379999000134	0.7652337465344745	0.5255279063870845	0.3831057521351405	-0.142781	0.5175151011108052	0.9975747860022864	0.3098653578786539	0.17295526073410858	0.0731983	0.307004	0.2022448565494982	0.2683271097105506	FALSE	NA	7	7	TRUE	1.0534437696007102	0.49135220004896907	FALSE	Not significant
Benign and in situ intestinal neoplasms	4	C75.90-C75.92, D01-D01.9, D12-D12.9, D13.3-D13.39, D13.9, D37.2-D37.5, E34.0, K62.0-K62.3, K63.5	both_sexes	Non-communicable diseases	Neoplasms	Other neoplasms	Benign and in situ intestinal neoplasms	D13 Benign neoplasm of other and ill-defined parts of digestive system		TRUE	D13 Benign neoplasm of other and ill-defined parts of digestive system	3	3	0.16739614192667085	0.0891601	-1.21859	0.0604525	0.26021604745312027	2	0.8780005809029563	0	0.14091560560672006	0.26127341001813936	0.6851130094495304	0.00809028	0.9316210836471618	0.9975747860022864	0.19362589107966272	0.0907566	0.0328868	0.20649153345938762	0.106344	0.19166914117711958	FALSE	NA	7	7	TRUE	1.2185855787886215	0.4588015450467754	FALSE	Not significant
Neoplasms	2	C00-C45.9, C46.6, C47-C79.9, C8-D24.9, D26.0-D39.9, D4-D49.9, D54, E34.0, K62.0-K62.3, K63.5, N60-N60.99, N84.0-N84.1, N87-N87.9	both_sexes	Non-communicable diseases	Neoplasms	NA	NA	D14 Benign neoplasm of middle ear and respiratory system		TRUE	D14 Benign neoplasm of middle ear and respiratory system	3	3	0.34736026730982805	0.20068172691265213	-1.07847	0.0834694	0.18159000027088465	2	0.9132048985924093	0	0.5771161495130791	0.58804	0.5059683853484653	-0.0701899	0.7492091602064483	0.9975747860022864	0.3652960615075633	0.20956466728715525	0.0813129	0.36659964812729273	0.24381795793027242	0.27157761579857703	FALSE	NA	7	7	TRUE	1.0784728903136276	0.48273116103142577	FALSE	Not significant
Neoplasms	2	C00-C45.9, C46.6, C47-C79.9, C8-D24.9, D26.0-D39.9, D4-D49.9, D54, E34.0, K62.0-K62.3, K63.5, N60-N60.99, N84.0-N84.1, N87-N87.9	both_sexes	Non-communicable diseases	Neoplasms	NA	NA	D16 Benign neoplasm of bone and articular cartilage		TRUE	D16 Benign neoplasm of bone and articular cartilage	3	3	-0.0558056	0.18378060566198803	-0.118392	0.7613919704701876	0.2495494116413315	2	0.882696	0	0.0444391	0.5393987161644918	0.9476694256620346	-0.0306388	0.8757594240806886	0.9975747860022864	-0.0585806	0.19648143005592955	0.7655898691502402	-0.131537	0.2193981446893687	0.6096887774110574	TRUE	NA	7	5	TRUE	0.11839170750441674	0.880677	FALSE	Not significant
Neoplasms	2	C00-C45.9, C46.6, C47-C79.9, C8-D24.9, D26.0-D39.9, D4-D49.9, D54, E34.0, K62.0-K62.3, K63.5, N60-N60.99, N84.0-N84.1, N87-N87.9	both_sexes	Non-communicable diseases	Neoplasms	NA	NA	D17 Benign lipomatous neoplasm		TRUE	D17 Benign lipomatous neoplasm	3	3	0.0505288	0.0410136	-0.661644	0.2179493204118587	1.3012897201963554	2	0.5217092387917769	0	0.1457776733026807	0.12013932876785599	0.43880954555124146	-0.0290972	0.5539174168423412	0.9975747860022864	0.056010343791981984	0.0421275	0.1836690603981042	0.0593902	0.0446633	0.3149888834607344	FALSE	NA	7	7	TRUE	0.661644	0.6564755725593425	FALSE	Not significant
Neoplasms	2	C00-C45.9, C46.6, C47-C79.9, C8-D24.9, D26.0-D39.9, D4-D49.9, D54, E34.0, K62.0-K62.3, K63.5, N60-N60.99, N84.0-N84.1, N87-N87.9	both_sexes	Non-communicable diseases	Neoplasms	NA	NA	D22 Melanocytic naevi		TRUE	D22 Melanocytic naevi	3	3	-0.068292	0.0477352	-0.816637	0.1525328352430186	0.6585108682834108	2	0.7194592188258898	0	-0.16653	0.13985292475209066	0.4447084404073434	0.030012409976230555	0.5914289185244592	0.9975747860022864	-0.0739657	0.0485956	0.1279920807157013	-0.0757444	0.0554147	0.3050325220384471	FALSE	NA	7	7	TRUE	0.8166366571048981	0.5880988203258607	FALSE	Not significant
Neoplasms	2	C00-C45.9, C46.6, C47-C79.9, C8-D24.9, D26.0-D39.9, D4-D49.9, D54, E34.0, K62.0-K62.3, K63.5, N60-N60.99, N84.0-N84.1, N87-N87.9	both_sexes	Non-communicable diseases	Neoplasms	NA	NA	D23 Other benign neoplasms of skin		TRUE	D23 Other benign neoplasms of skin	3	3	-0.0927259	0.0511443	-1.15597	0.0698281	0.3161019230047615	2	0.8538062696095221	0	-0.0358539	0.14987163154566557	0.85051	-0.0173753	0.7557314668765813	0.9975747860022864	-0.0894704	0.051750040891530215	0.0838278	-0.0869362	0.055763366242922316	0.2593324896473575	FALSE	NA	7	7	TRUE	1.1559699507319439	0.46596809394067024	FALSE	Not significant
Neoplasms	2	C00-C45.9, C46.6, C47-C79.9, C8-D24.9, D26.0-D39.9, D4-D49.9, D54, E34.0, K62.0-K62.3, K63.5, N60-N60.99, N84.0-N84.1, N87-N87.9	both_sexes	Non-communicable diseases	Neoplasms	NA	NA	D26 Other benign neoplasms of uterus		TRUE	D26 Other benign neoplasms of uterus	3	3	0.11770251358100163	0.17657290652783078	-0.296682	0.5050312366053469	1.6903983877177589	2	0.4294718015444112	0	-0.482853	0.5179500805779206	0.5223164368954867	0.18354327006411414	0.4337192299932423	0.9975747860022864	0.0725406	0.18310969146340422	0.6919876169570509	0.0655993	0.18814152455848254	0.7606212585609783	FALSE	NA	7	6	TRUE	0.2966817595728313	0.7858557807267057	FALSE	Not significant
Neoplasms	2	C00-C45.9, C46.6, C47-C79.9, C8-D24.9, D26.0-D39.9, D4-D49.9, D54, E34.0, K62.0-K62.3, K63.5, N60-N60.99, N84.0-N84.1, N87-N87.9	both_sexes	Non-communicable diseases	Neoplasms	NA	NA	D30 Benign neoplasm of urinary organs		TRUE	D30 Benign neoplasm of urinary organs	3	3	-0.171153	0.22920003469543862	-0.341777	0.4552213074489134	0.11505393899051954	2	0.9440964282389268	0	0.038809677862604273	0.6717634499903651	0.9632615096753255	-0.0641498	0.7956412462946391	0.9975747860022864	-0.154613	0.24127890960025064	0.5216497660401989	-0.153443	0.2766266278755047	0.6348547426832185	FALSE	NA	7	6	TRUE	0.34177741820587854	0.773705	FALSE	Not significant
Neoplasms	2	C00-C45.9, C46.6, C47-C79.9, C8-D24.9, D26.0-D39.9, D4-D49.9, D54, E34.0, K62.0-K62.3, K63.5, N60-N60.99, N84.0-N84.1, N87-N87.9	both_sexes	Non-communicable diseases	Neoplasms	NA	NA	D32 Benign neoplasm of meninges		TRUE	D32 Benign neoplasm of meninges	3	3	-0.493186	0.1701325578910433	-2.42649	0.00374554	2.9195635489377545	2	0.2322869601443823	31.49661014477064	-0.968878	0.4894993418010051	0.2978216145862239	0.1452648495948985	0.48934906996113153	0.9975747860022864	-0.506267	0.15062387000419905	7.762362173483956e-4	-0.50663	0.18384788292732795	0.1103179324626254	FALSE	NA	7	7	TRUE	2.42649	0.18567190585135154	FALSE	Not significant
Neoplasms	2	C00-C45.9, C46.6, C47-C79.9, C8-D24.9, D26.0-D39.9, D4-D49.9, D54, E34.0, K62.0-K62.3, K63.5, N60-N60.99, N84.0-N84.1, N87-N87.9	both_sexes	Non-communicable diseases	Neoplasms	NA	NA	D33 Benign neoplasm of brain and other parts of central nervous system		TRUE	D33 Benign neoplasm of brain and other parts of central nervous system	3	3	0.0327709	0.2888428954165953	-0.0411165	0.9096692279553983	5.8420142821642544	2	0.0538794	65.7652	0.561059	1.0567107048547661	0.6892667044837291	-0.161395	0.6888085776733819	0.9975747860022864	0.049303335250100555	0.19057710474973252	0.7958625157936053	0.10425404028586716	0.23535010292511438	0.7010903282809455	TRUE	NA	7	5	TRUE	0.0411165	0.9394500657753668	FALSE	Not significant
Neoplasms	2	C00-C45.9, C46.6, C47-C79.9, C8-D24.9, D26.0-D39.9, D4-D49.9, D54, E34.0, K62.0-K62.3, K63.5, N60-N60.99, N84.0-N84.1, N87-N87.9	both_sexes	Non-communicable diseases	Neoplasms	NA	NA	D36 Benign neoplasm of other and unspecified sites		TRUE	D36 Benign neoplasm of other and unspecified sites	3	3	0.0495013	0.11904973106631264	-0.169056	0.6775537391476486	0.42132826427291487	2	0.8100460896463672	0	0.0962613	0.34895467020610316	0.8286461030122111	-0.0142871	0.9098554556622671	0.9975747860022864	0.0473086	0.12543643750815675	0.7060606946395256	0.12171512279059629	0.14607332282471513	0.4923660676125102	TRUE	NA	7	6	TRUE	0.16905625367905033	0.8651223245584206	FALSE	Not significant
Benign and in situ intestinal neoplasms	4	C75.90-C75.92, D01-D01.9, D12-D12.9, D13.3-D13.39, D13.9, D37.2-D37.5, E34.0, K62.0-K62.3, K63.5	both_sexes	Non-communicable diseases	Neoplasms	Other neoplasms	Benign and in situ intestinal neoplasms	D37 Neoplasm of uncertain or unknown behaviour of oral cavity and digestive organs		TRUE	D37 Neoplasm of uncertain or unknown behaviour of oral cavity and digestive organs	3	3	0.18312898343579528	0.0915873	-1.34147	0.0455541	0.3638891835571834	2	0.8336475300630026	0	0.039060280948221705	0.2687303876677281	0.9081100726759841	0.0440292	0.6700675652592862	0.9975747860022864	0.1723758668934273	0.0963065	0.0734752	0.1705663019934024	0.10187297329298362	0.23605039800286795	FALSE	NA	7	7	TRUE	1.3414729668129584	0.4053142761848271	FALSE	Not significant
Neoplasms	2	C00-C45.9, C46.6, C47-C79.9, C8-D24.9, D26.0-D39.9, D4-D49.9, D54, E34.0, K62.0-K62.3, K63.5, N60-N60.99, N84.0-N84.1, N87-N87.9	both_sexes	Non-communicable diseases	Neoplasms	NA	NA	D38 Neoplasm of uncertain or unknown behaviour of middle ear and respiratory and intrathoracic organs		TRUE	D38 Neoplasm of uncertain or unknown behaviour of middle ear and respiratory and intrathoracic organs	3	3	-0.110634	0.23118609485654965	-0.199104	0.6322601667296086	0.9820925316594635	2	0.6119857593174148	0	0.5206167722245134	0.6784543938940849	0.5833212819343383	-0.192931	0.5033108021760163	0.9975747860022864	-0.0634129	0.23551763113181132	0.7877380293443721	-0.0603068	0.26797173564878957	0.8428437028893456	FALSE	NA	7	6	TRUE	0.19910417848167003	0.836109	FALSE	Not significant
Neoplasms	2	C00-C45.9, C46.6, C47-C79.9, C8-D24.9, D26.0-D39.9, D4-D49.9, D54, E34.0, K62.0-K62.3, K63.5, N60-N60.99, N84.0-N84.1, N87-N87.9	both_sexes	Non-communicable diseases	Neoplasms	NA	NA	D39 Neoplasm of uncertain or unknown behaviour of female genital organs		TRUE	D39 Neoplasm of uncertain or unknown behaviour of female genital organs	3	3	-0.369682	0.30605090780931826	-0.643817	0.22708229251813888	3.2855643875794396	2	0.1934411022873094	39.127657715043235	0.7530332383486025	0.7004455630091013	0.47697678339219896	-0.343119	0.3376913847408133	0.9975747860022864	-0.285364	0.2425357828076524	0.23936103025716016	-0.270868	0.24871193474017975	0.38985741387868567	FALSE	NA	7	6	TRUE	0.6438167299876162	0.6675512762434701	FALSE	Not significant
Neoplasms	2	C00-C45.9, C46.6, C47-C79.9, C8-D24.9, D26.0-D39.9, D4-D49.9, D54, E34.0, K62.0-K62.3, K63.5, N60-N60.99, N84.0-N84.1, N87-N87.9	both_sexes	Non-communicable diseases	Neoplasms	NA	NA	D41 Neoplasm of uncertain or unknown behaviour of urinary organs		TRUE	D41 Neoplasm of uncertain or unknown behaviour of urinary organs	3	3	-0.0368397	0.11252912460908865	-0.128789	0.7433808506139166	0.7430062688508465	2	0.6896968440224179	0	-0.288657	0.33004034928727394	0.5425192825191054	0.0769478	0.5659610624094433	0.9975747860022864	-0.0522089	0.1160183543132453	0.6527064446198164	-0.0554764	0.12641321808178838	0.703628	TRUE	NA	7	6	TRUE	0.12878863046093122	0.8765278126520631	FALSE	Not significant
Myelodysplastic, myeloproliferative, and other hematopoietic neoplasms	4	D45-D47.9	both_sexes	Non-communicable diseases	Neoplasms	Other neoplasms	Myelodysplastic, myeloproliferative, and other hematopoietic neoplasms	D46 Myelodysplastic syndromes		TRUE	D46 Myelodysplastic syndromes	3	3	0.1560430661913631	0.24311963657245858	-0.28318	0.5209793221807439	3.8125113123358942	2	0.14863588982618908	47.541139260918904	-0.639365	0.5488177544058931	0.4515791936831776	0.2430532686754684	0.366326	0.9975747860022864	0.10220374190681014	0.18940969469085664	0.5894792145093812	0.0823606	0.19908800026062645	0.7192431227440406	FALSE	NA	7	6	TRUE	0.2831795136314025	0.7928939684066585	FALSE	Not significant
Myelodysplastic, myeloproliferative, and other hematopoietic neoplasms	4	D45-D47.9	both_sexes	Non-communicable diseases	Neoplasms	Other neoplasms	Myelodysplastic, myeloproliferative, and other hematopoietic neoplasms	D47 Other neoplasms of uncertain or unknown behaviour of lymphoid, haematopoietic and related tissue		TRUE	D47 Other neoplasms of uncertain or unknown behaviour of lymphoid, haematopoietic and related tissue	3	3	-0.205287	0.13908323975007836	-0.854045	0.13994438102292203	2.5408089471380557	2	0.28071805577879405	21.284911946930052	-0.602402	0.3918468571313075	0.3671438276669559	0.12131510849042125	0.47605466262418294	0.9975747860022864	-0.227794	0.1331853470492661	0.0872001	-0.242746	0.13764153741409496	0.21984987840942447	FALSE	NA	7	7	TRUE	0.8540445344234631	0.5713023554700464	FALSE	Not significant
Neoplasms	2	C00-C45.9, C46.6, C47-C79.9, C8-D24.9, D26.0-D39.9, D4-D49.9, D54, E34.0, K62.0-K62.3, K63.5, N60-N60.99, N84.0-N84.1, N87-N87.9	both_sexes	Non-communicable diseases	Neoplasms	NA	NA	D48 Neoplasm of uncertain or unknown behaviour of other and unspecified sites		TRUE	D48 Neoplasm of uncertain or unknown behaviour of other and unspecified sites	3	3	-0.0173759	0.11659775158161771	-0.0547608	0.8815342390362714	1.476371328250084	2	0.47798034617483764	0	-0.399971	0.3417804049450049	0.4501592255421367	0.1168975538765049	0.44468028642722457	0.9975747860022864	-0.0475362	0.12141412602186824	0.6954121955275171	-0.0487385	0.12106298695265402	0.7262051575927793	TRUE	NA	7	6	TRUE	0.054760814917988135	0.9269466089260187	FALSE	Not significant
Nutritional deficiencies	2	D50-D53.9, E00-E02, E40-E46.9, E50-E61.9, E63-E64.9	both_sexes	Communicable, maternal, neonatal, and nutritional diseases	Nutritional deficiencies	NA	NA	D50 Iron deficiency anaemia		FALSE	D50 Iron deficiency anaemia	3	3	0.0391918	0.034178228787916105	-0.599444	0.25151044136530515	0.0820477	2	0.9598062329051938	0	0.0648929	0.10019973486148988	0.634127	-0.00785321	0.8304177021473086	0.9975747860022864	0.041124826854969175	0.035793972234303265	0.2505841739778643	0.0414355	0.0401045	0.4100861181209541	FALSE	NA	7	7	TRUE	0.5994439806549423	0.6743188810261804	FALSE	Not significant
Nutritional deficiencies	2	D50-D53.9, E00-E02, E40-E46.9, E50-E61.9, E63-E64.9	both_sexes	Communicable, maternal, neonatal, and nutritional diseases	Nutritional deficiencies	NA	NA	D51 Vitamin B12 deficiency anaemia		FALSE	D51 Vitamin B12 deficiency anaemia	3	3	0.0785903	0.10375485980520147	-0.347973	0.4487735362094227	0.3833439841991673	2	0.8255776200667159	0	-0.0961904	0.3043433545059644	0.8051156409987335	0.0534142	0.6508883831654318	0.9975747860022864	0.0646612	0.10980422014367863	0.5559433629675526	0.0638925	0.11388047780620056	0.631238	FALSE	NA	7	6	TRUE	0.34797276096998725	0.7709129557656914	FALSE	Not significant
Other non-communicable diseases	2	B37.3-B37.49, C7A00-C7B8, D25-D26, D3A00-D3A8, D55-D61.9, D64-D69.49, D69.6-D70.0, D70.4-D77, D79-D85, D86.8, D86.82-D86.84, D86.86-D86.89, D87-D89.2, D89.8, D89.82-D99, E03-E03.1, E03.3-E06.3, E06.5-E07.9, E15-E16, E16.1-E23.0, E23.2-E24.1, E24.3, E24.8-E27.2, E27.4-E34, E34.1-E35.8, E37-E39, E47-E49., E62, E65-E66.09, E66.2-E80.09, E80.3-E85.9, E88-E88.9, E90-E998, G71.2, K00-K08.499, K08.8-K14.9, M26-M27.9, N10-N13.9, N15, N15.1-N16.8, N19.0-N29, N29.1-N30.31, N30.8-N46.02, N46.022-N46.12, N46.122-N49.1, N49.8-N52.1, N52.8-N59, N61-N64.9, N66-N69, N72-N72.0, N75-N81.9, N83-N84, N84.2-N86, N88-N95.9, N97-N98.9, P96.0, Q00-Q15.9, Q17-Q57, Q63.3, Q64-Q64.19, Q65-Q99.9, R30-R39.9, R86-R87.9	both_sexes	Non-communicable diseases	Other non-communicable diseases	NA	NA	D61 Other aplastic anaemias		FALSE	D61 Other aplastic anaemias	3	3	-0.292483	0.36205376727975397	-0.377598	0.4191810620177298	13.412590919973919	2	0.00122319	85.0886	-1.63581	0.46638268114997755	0.1768140927461438	0.4105733013008417	0.20086172635089478	0.9975747860022864	-0.39472	0.14879562559659512	0.00798347	-0.408309	0.14558949291815743	0.10710034704693554	FALSE	NA	7	5	TRUE	0.3775983463654189	0.7536571425914624	FALSE	Not significant
Other non-communicable diseases	2	B37.3-B37.49, C7A00-C7B8, D25-D26, D3A00-D3A8, D55-D61.9, D64-D69.49, D69.6-D70.0, D70.4-D77, D79-D85, D86.8, D86.82-D86.84, D86.86-D86.89, D87-D89.2, D89.8, D89.82-D99, E03-E03.1, E03.3-E06.3, E06.5-E07.9, E15-E16, E16.1-E23.0, E23.2-E24.1, E24.3, E24.8-E27.2, E27.4-E34, E34.1-E35.8, E37-E39, E47-E49., E62, E65-E66.09, E66.2-E80.09, E80.3-E85.9, E88-E88.9, E90-E998, G71.2, K00-K08.499, K08.8-K14.9, M26-M27.9, N10-N13.9, N15, N15.1-N16.8, N19.0-N29, N29.1-N30.31, N30.8-N46.02, N46.022-N46.12, N46.122-N49.1, N49.8-N52.1, N52.8-N59, N61-N64.9, N66-N69, N72-N72.0, N75-N81.9, N83-N84, N84.2-N86, N88-N95.9, N97-N98.9, P96.0, Q00-Q15.9, Q17-Q57, Q63.3, Q64-Q64.19, Q65-Q99.9, R30-R39.9, R86-R87.9	both_sexes	Non-communicable diseases	Other non-communicable diseases	NA	NA	D64 Other anaemias		FALSE	D64 Other anaemias	3	3	0.0481281	0.029366545854487506	-0.99465	0.10123954835670142	0.817575	2	0.6644553374488973	0	-0.00910273	0.0861095	0.9329511859003439	0.017488566230241392	0.6082128123370776	0.9975747860022864	0.0456954	0.0314027	0.14563056884873252	0.044996356821356956	0.0365481	0.343395	FALSE	NA	7	6	TRUE	0.9946498009558011	0.5029258861701726	FALSE	Not significant
Other infectious diseases	2	A08.9, A09.0-A09.9, A14.9, A18.9, A20-A29, A31-A45.9, A47-A48.0, A48.2-A49.9, A61-A62, A65-A65.0, A67.7, A69-A69.1, A69.5, A72-A74, A74.8-A74.9, A76, A81-A81.9, A83-A89.9, A91.9, A97, B00-B06.9, B10-B19.9, B23.9, B24.9-B29.4, B31-B33, B33.3-B34.9, B37-B37.2, B37.5-B49.9, B50.1, B52.1, B53.3, B58-B59.9, B61-B62, B84, B93-B94, B94.1-B95.0, B95.2-B96, B96.2-B97.2, B97.29-B97.39, B97.7-B97.8, B97.89-B99.9, D70.3, D86.81, D89.3, F02.1, F07.1, G00-G09.9, G14-G14.6, I00, I02, I02.9, I96-I96.9, I98.1, J85-J85.0, J85.2-J85.3, J86-J86.9, K75.0, K75.3, K76.3, M49.1, M89.6-M89.69, P35-P35.9, P37, P37.2, P37.5-P37.9, R02-R02.9, U82-U84, U85-U89	both_sexes	Communicable, maternal, neonatal, and nutritional diseases	Other infectious diseases	NA	NA	D89 Other disorders involving the immune mechanism, not elsewhere classified		FALSE	D89 Other disorders involving the immune mechanism, not elsewhere classified	3	3	-0.284068	0.1741751209668356	-0.987567	0.10290414385614483	1.4012761949735872	2	0.4962685350325042	0	-0.842164	0.5104858293083183	0.34691715437483395	0.1705197474768442	0.4521006119277505	0.9975747860022864	-0.322341	0.18502873935093453	0.0814886	-0.328331	0.20123332040115532	0.24434870516039572	FALSE	NA	7	7	TRUE	0.9875671362422143	0.5029258861701726	FALSE	Not significant
Chronic kidney disease	3	D63.1, E08.2-E08.29, E10.2-E10.29, E11.2-E11.29, E12.2, E13.2-E13.29, E14.2, I12-I13.9, N02-N08.8, N15.0, N17-N19, Q60-Q63.2, Q63.8-Q63.9, Q64.2-Q64.9	both_sexes	Non-communicable diseases	Diabetes and kidney diseases	Chronic kidney disease	NA	E11 Non-insulin-dependent diabetes mellitus		TRUE	E11 Non-insulin-dependent diabetes mellitus	3	3	0.042240772904133854	0.025226426041971367	-1.02669	0.0940392	0.028463089002681477	2	0.985869	0	0.0426277	0.0739577	0.6671302801858212	-0.000118241	0.9964565816380337	0.9975747860022864	0.0409351	0.027548	0.13729124291639372	0.046211024047528956	0.029983166814729057	0.26318346248415936	FALSE	NA	7	7	TRUE	1.0266910497837658	0.4944182458802333	FALSE	Not significant
Chronic kidney disease	3	D63.1, E08.2-E08.29, E10.2-E10.29, E11.2-E11.29, E12.2, E13.2-E13.29, E14.2, I12-I13.9, N02-N08.8, N15.0, N17-N19, Q60-Q63.2, Q63.8-Q63.9, Q64.2-Q64.9	both_sexes	Non-communicable diseases	Diabetes and kidney diseases	Chronic kidney disease	NA	E13 Other specified diabetes mellitus		TRUE	E13 Other specified diabetes mellitus	3	3	0.18845406371758852	0.22765656328449463	-0.38957	0.40778387265707927	0.9627823855192336	2	0.6179231433561415	0	0.16190907295027207	0.6673498577106586	0.8484742632974235	0.00811045	0.9730774807927358	0.9975747860022864	0.18110854668107668	0.24626014798390167	0.46207408177261494	0.3753638453151953	0.2704946404149502	0.29961717758772954	TRUE	NA	7	6	TRUE	0.38956995402265676	0.7478125136820485	FALSE	Not significant
Chronic kidney disease	3	D63.1, E08.2-E08.29, E10.2-E10.29, E11.2-E11.29, E12.2, E13.2-E13.29, E14.2, I12-I13.9, N02-N08.8, N15.0, N17-N19, Q60-Q63.2, Q63.8-Q63.9, Q64.2-Q64.9	both_sexes	Non-communicable diseases	Diabetes and kidney diseases	Chronic kidney disease	NA	E14 Unspecified diabetes mellitus		TRUE	E14 Unspecified diabetes mellitus	3	3	0.0449013	0.0634191	-0.319719	0.4789394110530568	1.1712323218741931	2	0.5567627006743987	0	-0.123249	0.18593397848223017	0.6273446396881115	0.0513801	0.5123131370888033	0.9975747860022864	0.033111010692441156	0.0681574	0.6271074021014603	0.029079458573087802	0.0714683	0.7235045203264132	FALSE	NA	7	6	TRUE	0.31971942418389704	0.773705	FALSE	Not significant
Gynecological diseases	3	B37.3-B37.49, D25-D26, E28.2, N61-N64.9, N72-N72.0, N75-N77.8, N80-N81.9, N83-N84, N84.2-N86, N88-N95.9, N97-N98.9, R30-R39.9, R87-R87.9	both_sexes	Non-communicable diseases	Other non-communicable diseases	Gynecological diseases	NA	E28 Ovarian dysfunction		FALSE	E28 Ovarian dysfunction	3	3	0.24457077941550742	0.23848078511083512	-0.515543	0.30511	2.8525730552307778	2	0.24019924138254975	29.887860493788587	0.052864763882717415	0.9714792125965235	0.9653913402466985	0.0586416	0.8683368112943852	0.9975747860022864	0.25262771893543756	0.2219519962851934	0.2550332982278553	-0.0741168	0.2686346906802051	0.8085178583986465	TRUE	NA	7	5	TRUE	0.5155434820821383	0.7097075747632992	FALSE	Not significant
Benign and in situ intestinal neoplasms	4	C75.90-C75.92, D01-D01.9, D12-D12.9, D13.3-D13.39, D13.9, D37.2-D37.5, E34.0, K62.0-K62.3, K63.5	both_sexes	Non-communicable diseases	Neoplasms	Other neoplasms	Benign and in situ intestinal neoplasms	E34 Other endocrine disorders		TRUE	E34 Other endocrine disorders	3	3	-0.389713	0.2629862387473109	-0.858947	0.13837359111405306	1.2054049227775177	2	0.5473304961010357	0	-0.272159	0.8366650592693348	0.7997867666343371	-0.0359131	0.9055380985690722	0.9975747860022864	-0.489089	0.28800079688630476	0.0894659	-0.627872	0.33111825005899176	0.19838988721525405	FALSE	NA	7	7	TRUE	0.8589467879705457	0.5713023554700464	FALSE	Not significant
Nutritional deficiencies	2	D50-D53.9, E00-E02, E40-E46.9, E50-E61.9, E63-E64.9	both_sexes	Communicable, maternal, neonatal, and nutritional diseases	Nutritional deficiencies	NA	NA	E55 Vitamin D deficiency		FALSE	E55 Vitamin D deficiency	3	3	0.31262952844818576	0.20066113193095356	-0.9236	0.11923385664175387	6.434450300512719	2	0.040066081509003766	68.91731373166976	0.9228393265908568	0.5184215319286246	0.3258431153153308	-0.186394	0.42896558478214086	0.9975747860022864	0.3491973493496059	0.1180084947864362	0.00308552	0.3676140112786275	0.1254311089186565	0.0993693	FALSE	NA	7	5	TRUE	0.9236004084807239	0.5373266007102415	FALSE	Not significant
Alcohol use disorders	3	E24.4, F10-F10.99, G31.2, G62.1, R78.0, X65-X65.9, Y15-Y15.9	both_sexes	Non-communicable diseases	Substance use disorders	Alcohol use disorders	NA	F10 Mental and behavioural disorders due to use of alcohol		FALSE	F10 Mental and behavioural disorders due to use of alcohol	3	3	0.0177975	0.0444688	-0.161786	0.6889911801252767	0.073156	2	0.9640828749153775	0	0.0509507	0.13046275966837567	0.7629715412525427	-0.0101315	0.8319334745015637	0.9975747860022864	0.0204049	0.045822	0.656098	0.0203874	0.0502765	0.7243714178649865	FALSE	NA	7	7	TRUE	0.1617863375226212	0.8660769466371471	FALSE	Not significant
Drug use disorders	3	F11-F19.99, P96.1, R78.1-R78.9	both_sexes	Non-communicable diseases	Substance use disorders	Drug use disorders	NA	F11 Mental and behavioural disorders due to use of opioids		FALSE	F11 Mental and behavioural disorders due to use of opioids	3	3	0.3944726380704817	0.34635196890969044	-0.59392	0.2547299549383859	2.718951441215694	2	0.2567953741898822	26.44223174850954	0.9432503911825252	1.315750896443589	0.6040398868789962	-0.167771	0.7342227482594995	0.9975747860022864	0.37755102353169007	0.3396176888625194	0.2662696435301019	-0.0071119	0.4711666737022219	0.9893273709323147	TRUE	NA	7	5	TRUE	0.5939199812259989	0.6743188810261804	FALSE	Not significant
Cannabis use disorders	4	F12-F12.99	both_sexes	Non-communicable diseases	Substance use disorders	Drug use disorders	Cannabis use disorders	F12 Mental and behavioural disorders due to use of cannabinoids		FALSE	F12 Mental and behavioural disorders due to use of cannabinoids	3	3	0.36574425436473196	0.26204311805124314	-0.788365	0.16279258263055127	0.19793934295743953	2	0.9057701782771072	0	0.10105452565928603	0.7685829553366439	0.9167736049392081	0.0808785	0.7764488176993225	0.9975747860022864	0.3534672245231982	0.2787866192909122	0.20484177379820528	0.3480513106044242	0.29824485854055227	0.36352867100048347	FALSE	NA	7	7	TRUE	0.7883653868915828	0.5922430129976982	FALSE	Not significant
Mental disorders	2	F04-F06.1, F06.3-F07.0, F08-F09.9, F20-F52.9, F55-F99.0, G47-G47.29, G47.4-G47.9, R40-R40.4, R45-R46.89	both_sexes	Non-communicable diseases	Mental disorders	NA	NA	F20 Schizophrenia		FALSE	F20 Schizophrenia	3	3	-0.0124628	0.13734701177660186	-0.0325927	0.9276995021118201	0.0109525	2	0.9945387242073417	0	-0.00352103	0.4028324105067096	0.9944356545810153	-0.00273238	0.984971	0.9975747860022864	-0.0215175	0.14317332822863965	0.88053567501976715	-0.0248847	0.15430186853713326	0.8866973497214292	TRUE	NA	7	6	TRUE	0.0325927	0.9495921157309781	FALSE	Not significant
Mental disorders	2	F04-F06.1, F06.3-F07.0, F08-F09.9, F20-F52.9, F55-F99.0, G47-G47.29, G47.4-G47.9, R40-R40.4, R45-R46.89	both_sexes	Non-communicable diseases	Mental disorders	NA	NA	F23 Acute and transient psychotic disorders		FALSE	F23 Acute and transient psychotic disorders	3	3	-0.489308	0.26151947952372256	-1.21224	0.061342244685502104	1.0641540396835245	2	0.5873836942230994	0	0.16149094250695503	0.7676222225965215	0.867994	-0.198918	0.5328575542844272	0.9975747860022864	-0.444259	0.26692326059814786	0.0960384	-0.433937	0.28528329875614256	0.26763553585844413	FALSE	NA	7	6	TRUE	1.212240336004485	0.4588015450467754	FALSE	Not significant
Mental disorders	2	F04-F06.1, F06.3-F07.0, F08-F09.9, F20-F52.9, F55-F99.0, G47-G47.29, G47.4-G47.9, R40-R40.4, R45-R46.89	both_sexes	Non-communicable diseases	Mental disorders	NA	NA	F25 Schizoaffective disorders		FALSE	F25 Schizoaffective disorders	3	3	-0.368265	0.2705243101187739	-0.760906	0.17341805442597386	1.562284249935391	2	0.4578827532243098	0	-0.701493	0.9239407708679421	0.5865863658091968	0.10177347455080779	0.7667279870675241	0.9975747860022864	-0.369679	0.29909108564816006	0.2164549612729684	-0.46623	0.3262175233966116	0.28917652801573723	FALSE	NA	7	7	TRUE	0.7609056904272647	0.5974967873637256	FALSE	Not significant
Bipolar disorder	3	F30-F31.9, F34.0	both_sexes	Non-communicable diseases	Mental disorders	Bipolar disorder	NA	F31 Bipolar affective disorder		FALSE	F31 Bipolar affective disorder	3	3	-0.0319542	0.10037761416222679	-0.124807	0.7502269750941291	1.7194981764801471	2	0.42326827198211786	0	0.18910191263980342	0.3058587792433478	0.6474770079301773	-0.0675413	0.5827164395030515	0.9975747860022864	-0.0213925	0.10620722573643454	0.8403684792248047	-0.0120438	0.12336389766920426	0.9311300994515144	TRUE	NA	7	5	TRUE	0.12480732445094203	0.8765278126520631	FALSE	Not significant
Depressive disorders	3	F32-F33.9, F34.1	both_sexes	Non-communicable diseases	Mental disorders	Depressive disorders	NA	F32 Depressive episode		FALSE	F32 Depressive episode	3	3	0.0708416	0.028505179674453106	-1.88782	0.012947182949943825	0.10116929821435793	2	0.9506734516073218	0	0.0958199	0.0835504	0.45652080748927004	-0.00763212	0.8039676276615509	0.9975747860022864	0.0727546	0.029782396069551187	0.014570898137587737	0.0728486	0.0325842	0.15488490126439172	FALSE	NA	7	7	TRUE	1.8878247151643477	0.249444	FALSE	Not significant
Depressive disorders	3	F32-F33.9, F34.1	both_sexes	Non-communicable diseases	Mental disorders	Depressive disorders	NA	F33 Recurrent depressive disorder		FALSE	F33 Recurrent depressive disorder	3	3	0.064047	0.1194526869612397	-0.227795	0.5918406903489728	0.031103609311369452	2	0.9845685001984051	0	0.11148416516382889	0.3500310233712861	0.8037047685895088	-0.0144933	0.908842	0.9975747860022864	0.0670807	0.1230986383158107	0.5857984061183749	0.0684843	0.14365867319201178	0.6805712542865348	FALSE	NA	7	7	TRUE	0.22779517944822933	0.8202343672890434	FALSE	Not significant
Anxiety disorders	3	F40-F44.9, F93-F93.2	both_sexes	Non-communicable diseases	Mental disorders	Anxiety disorders	NA	F40 Phobic anxiety disorders		FALSE	F40 Phobic anxiety disorders	3	3	0.0692749	0.15665245126196944	-0.181557	0.6583296979048986	3.6821505530619367	2	0.1586467452369314	45.6839	0.6775032181669243	0.33833912155059265	0.2948570827779142	-0.185836	0.30671408355435226	0.9975747860022864	0.11857326791023508	0.12172470619456316	0.330002	0.11828029581000943	0.12896262599659242	0.4558759070700904	FALSE	NA	7	7	TRUE	0.18155655301166632	0.8555820418464413	FALSE	Not significant
Anxiety disorders	3	F40-F44.9, F93-F93.2	both_sexes	Non-communicable diseases	Mental disorders	Anxiety disorders	NA	F41 Other anxiety disorders		FALSE	F41 Other anxiety disorders	3	3	0.0437003	0.0368724	-0.627184	0.23594776840056297	0.13271152524446014	2	0.9357978831552212	0	0.0086475	0.1080906960378226	0.9491772388048756	0.0107106	0.7885157088975903	0.9975747860022864	0.0415272	0.038361660541642646	0.2790218714484493	0.0413303	0.0394491	0.4047280196286418	FALSE	NA	7	7	TRUE	0.6271841258688367	0.6743188810261804	FALSE	Not significant
Anxiety disorders	3	F40-F44.9, F93-F93.2	both_sexes	Non-communicable diseases	Mental disorders	Anxiety disorders	NA	F43 Reaction to severe stress, and adjustment disorders		FALSE	F43 Reaction to severe stress, and adjustment disorders	3	3	0.2397485514138742	0.13583686866222125	-1.11032	0.0775681	1.044466132519581	2	0.5931944254046172	0	0.6117093971052967	0.39811672656403174	0.36730164014647215	-0.113647	0.5019327399763726	0.9975747860022864	0.2686309635834898	0.1391099909800854	0.0534745	0.2717111702857779	0.143486	0.19877882899944466	FALSE	NA	7	7	TRUE	1.1103167166656243	0.4722129602483129	FALSE	Not significant
Mental disorders	2	F04-F06.1, F06.3-F07.0, F08-F09.9, F20-F52.9, F55-F99.0, G47-G47.29, G47.4-G47.9, R40-R40.4, R45-R46.89	both_sexes	Non-communicable diseases	Mental disorders	NA	NA	F45 Somatoform disorders		FALSE	F45 Somatoform disorders	3	3	-0.181905	0.15721701648790418	-0.606849	0.2472584374794412	0.5512165173880214	2	0.7591102473615338	0	0.0823164	0.46055541421028423	0.8874040719972947	-0.0807155	0.6511278349284939	0.9975747860022864	-0.164715	0.16696376202464655	0.32387159517320724	-0.15512	0.1848430913050123	0.48968166235593236	FALSE	NA	7	6	TRUE	0.6068488795558977	0.6743188810261804	FALSE	Not significant
Mental disorders	2	F04-F06.1, F06.3-F07.0, F08-F09.9, F20-F52.9, F55-F99.0, G47-G47.29, G47.4-G47.9, R40-R40.4, R45-R46.89	both_sexes	Non-communicable diseases	Mental disorders	NA	NA	F52 Sexual dysfunction, not caused by organic disorder or disease		FALSE	F52 Sexual dysfunction, not caused by organic disorder or disease	3	3	-0.20307	0.18618200808556623	-0.560032	0.2754024168244782	0.669538	2	0.7155033058631659	0	-0.338348	0.5459487767415785	0.6467966108640151	0.0413363	0.8359271379994405	0.9975747860022864	-0.195047	0.1964786498047914	0.32084945672873577	-0.0737836	0.2261185522113742	0.775175	FALSE	NA	7	7	TRUE	0.5600322528629401	0.697552	FALSE	Not significant
Mental disorders	2	F04-F06.1, F06.3-F07.0, F08-F09.9, F20-F52.9, F55-F99.0, G47-G47.29, G47.4-G47.9, R40-R40.4, R45-R46.89	both_sexes	Non-communicable diseases	Mental disorders	NA	NA	F60 Specific personality disorders		FALSE	F60 Specific personality disorders	3	3	0.14692101541415714	0.1735865904796192	-0.40084	0.3973382316034683	0.5461546599569146	2	0.7610339346156434	0	-0.136442	0.5092498173947777	0.8333458129580197	0.0866009	0.6597729636300509	0.9975747860022864	0.13448787715763522	0.1861277273087801	0.4699521441280156	0.1310753697434025	0.1973264643511758	0.5748611218005193	FALSE	NA	7	6	TRUE	0.40083964542640593	0.7478125136820485	FALSE	Not significant
Neurological disorders	2	F00-F02.0, F02.2-F02.3, F02.8-F03.91, F06.2, G10-G13.8, G15-G21, G21.2-G24, G24.1-G25.0, G25.2-G25.3, G25.5, G25.8-G31.1, G31.8-G44.89, G48-G54.1, G54.5-G62, G62.2-G71.19, G71.3-G72, G72.1-G93.6, G93.8-G96, G96.1, G96.12-G96.9, G98-G99.8, M33-M33.99, M60-M60.19, M60.8-M60.9, M79.7, R25-R29.91, R41-R42.0, R90-R90.89	both_sexes	Non-communicable diseases	Neurological disorders	NA	NA	G25 Other extrapyramidal and movement disorders		FALSE	G25 Other extrapyramidal and movement disorders	3	3	0.15884267906516675	0.11433881142652975	-0.783139	0.16476342793230292	0.16834516625589807	2	0.9192725914648265	0	0.10496552035199218	0.3351858849292349	0.8067970221963894	0.016462102019202503	0.892184	0.9975747860022864	0.15765959985481315	0.12338799962389913	0.20133592178547255	0.14862817223048103	0.13064398188500542	0.37319505622578664	FALSE	NA	7	7	TRUE	0.7831391810480022	0.5922430129976982	FALSE	Not significant
Idiopathic epilepsy	3	G40-G41.9	both_sexes	Non-communicable diseases	Neurological disorders	Idiopathic epilepsy	NA	G40 Epilepsy		FALSE	G40 Epilepsy	3	3	0.038919652428057096	0.0524576	-0.339009	0.4581321582637743	0.3784655636578523	2	0.8275938354637957	0	0.0996042	0.15378566530482174	0.6341066619017501	-0.0185421	0.7469804038714847	0.9975747860022864	0.040622624209455095	0.0556956	0.4657760639823203	0.0403491	0.0655454	0.6008842010353933	FALSE	NA	7	7	TRUE	0.33900922215903745	0.773705	FALSE	Not significant
Headache disorders	3	G43-G44.89	both_sexes	Non-communicable diseases	Neurological disorders	Headache disorders	NA	G44 Other headache syndromes		FALSE	G44 Other headache syndromes	3	3	0.3310641382114271	0.1371911142849728	-1.80093	0.015814866254117734	1.7613481825345914	2	0.4145034043602995	0	0.026829094861108373	0.4250909760296398	0.959874	0.0929892	0.5857685108986734	0.9975747860022864	0.32428904489503174	0.1498832880236072	0.030494260568817072	0.3306061408199311	0.18083365523781691	0.20902651495290747	FALSE	NA	7	7	TRUE	1.8009344765490334	0.249444	FALSE	Not significant
Cardiovascular diseases	2	B33.2-B33.24, D86.85, G45-G46.8, I00.0-I01.9, I02.0, I03-I11.9, I14-I27.0, I27.2-I83.93, I86-I89.0, I89.9-I95.1, I98, I98.4-ID5.9, K75.1, R00-R01.2, R07-R07.9	both_sexes	Non-communicable diseases	Cardiovascular diseases	NA	NA	G45 Transient cerebral ischaemic attacks and related syndromes		TRUE	G45 Transient cerebral ischaemic attacks and related syndromes	3	3	-0.0523226	0.0614589	-0.403867	0.39457852014394107	1.3720134286498449	2	0.5035830100750651	0	-0.189855	0.18014990620144605	0.48330484012077785	0.042021602610711556	0.5657546658037964	0.9975747860022864	-0.0597366	0.0666737	0.37027725053465754	-0.0645585	0.069154	0.4490894447679995	TRUE	NA	7	6	TRUE	0.4038665603328547	0.7478125136820485	FALSE	Not significant
Mental disorders	2	F04-F06.1, F06.3-F07.0, F08-F09.9, F20-F52.9, F55-F99.0, G47-G47.29, G47.4-G47.9, R40-R40.4, R45-R46.89	both_sexes	Non-communicable diseases	Mental disorders	NA	NA	G47 Sleep disorders		FALSE	G47 Sleep disorders	3	3	-0.0309356	0.043362158907800825	-0.322773	0.4755841131821507	0.45918545441853503	2	0.7948572603249947	0	-0.110501	0.12708609453178035	0.5443694596753327	0.024306997789619283	0.6259418083539976	0.9975747860022864	-0.0364068	0.0447687	0.4160910805316392	-0.0370213	0.048171725595545764	0.5225183142515984	FALSE	NA	7	7	TRUE	0.32277266135478633	0.773705	FALSE	Not significant
Neurological disorders	2	F00-F02.0, F02.2-F02.3, F02.8-F03.91, F06.2, G10-G13.8, G15-G21, G21.2-G24, G24.1-G25.0, G25.2-G25.3, G25.5, G25.8-G31.1, G31.8-G44.89, G48-G54.1, G54.5-G62, G62.2-G71.19, G71.3-G72, G72.1-G93.6, G93.8-G96, G96.1, G96.12-G96.9, G98-G99.8, M33-M33.99, M60-M60.19, M60.8-M60.9, M79.7, R25-R29.91, R41-R42.0, R90-R90.89	both_sexes	Non-communicable diseases	Neurological disorders	NA	NA	G50 Disorders of trigeminal nerve		FALSE	G50 Disorders of trigeminal nerve	3	3	0.20993661733872948	0.1419106975073656	-0.856845	0.1390448628726558	0.808186	2	0.667582	0	0.5297939458141451	0.4162582455507441	0.42396292389063195	-0.0977471	0.5637576953093979	0.9975747860022864	0.22783242038555412	0.15247719038081778	0.13512163465224122	0.23189901558385317	0.1760412708132757	0.3184103280629538	FALSE	NA	7	7	TRUE	0.8568450518718926	0.5713023554700464	FALSE	Not significant
Neurological disorders	2	F00-F02.0, F02.2-F02.3, F02.8-F03.91, F06.2, G10-G13.8, G15-G21, G21.2-G24, G24.1-G25.0, G25.2-G25.3, G25.5, G25.8-G31.1, G31.8-G44.89, G48-G54.1, G54.5-G62, G62.2-G71.19, G71.3-G72, G72.1-G93.6, G93.8-G96, G96.1, G96.12-G96.9, G98-G99.8, M33-M33.99, M60-M60.19, M60.8-M60.9, M79.7, R25-R29.91, R41-R42.0, R90-R90.89	both_sexes	Non-communicable diseases	Neurological disorders	NA	NA	G51 Facial nerve disorders		FALSE	G51 Facial nerve disorders	3	3	-0.0170985	0.1062178970333826	-0.0594273	0.8721128853691346	0.44040821371496947	2	0.8023550150877266	0	0.11526557203019745	0.3113598928141761	0.7742825003989997	-0.0404433	0.7296151801797144	0.9975747860022864	-0.0133065	0.11130119649265353	0.9048366363089335	-0.0138706	0.12863893323482123	0.9239761798777782	TRUE	NA	7	5	TRUE	0.0594273	0.9259847229272365	FALSE	Not significant
Low back pain	3	G54.4, M47.015-M47.019, M47.15-M47.18, M47.25-M47.28, M47.815-M47.818, M47.896-M47.899, M48.05-M48.08, M48.16-M48.19, M48.25-M48.27, M48.35-M48.38, M48.45-M48.48, M48.55-M48.58, M49.85-M49.88, M51.05-M51.07, M51.15-M51.17, M51.25-M51.27, M51.35-M51.37, M51.45-M51.47, M51.85-M51.87, M53.3, M53.85-M53.88, M54.05-M54.09, M54.15-M54.18, M54.3-M54.5, M99.03-M99.04, M99.13-M99.14, M99.23-M99.24, M99.33-M99.34, M99.43-M99.44, M99.53-M99.54, M99.63-M99.64, M99.73-M99.74, M99.83-M99.84	both_sexes	Non-communicable diseases	Musculoskeletal disorders	Low back pain	NA	G54 Nerve root and plexus disorders		TRUE	G54 Nerve root and plexus disorders	3	3	-0.127266	0.16344651834477478	-0.360324	0.43619046047796906	0.5007728548089426	2	0.7784998912463701	0	0.0472068	0.4792889103159868	0.9374987913460329	-0.053316	0.7647970753673252	0.9975747860022864	-0.125752	0.1764900630097168	0.4761466702866064	-0.141754	0.20973063644844092	0.568793	FALSE	NA	7	6	TRUE	0.36032383671027857	0.7672436836618205	FALSE	Not significant
Neurological disorders	2	F00-F02.0, F02.2-F02.3, F02.8-F03.91, F06.2, G10-G13.8, G15-G21, G21.2-G24, G24.1-G25.0, G25.2-G25.3, G25.5, G25.8-G31.1, G31.8-G44.89, G48-G54.1, G54.5-G62, G62.2-G71.19, G71.3-G72, G72.1-G93.6, G93.8-G96, G96.1, G96.12-G96.9, G98-G99.8, M33-M33.99, M60-M60.19, M60.8-M60.9, M79.7, R25-R29.91, R41-R42.0, R90-R90.89	both_sexes	Non-communicable diseases	Neurological disorders	NA	NA	G56 Mononeuropathies of upper limb		FALSE	G56 Mononeuropathies of upper limb	3	3	0.010366888317922068	0.032309	-0.125918	0.7483115841199248	1.0386139250388264	2	0.5949327158002969	0	-0.079288	0.0946502	0.5560803327649194	0.027388829363611134	0.4975411478592959	0.9975747860022864	0.00402102	0.032609	0.9018614234453792	0.00327797	0.035732423105381016	0.9352684317876983	FALSE	NA	7	6	TRUE	0.12591753169742395	0.8765278126520631	FALSE	Not significant
Neurological disorders	2	F00-F02.0, F02.2-F02.3, F02.8-F03.91, F06.2, G10-G13.8, G15-G21, G21.2-G24, G24.1-G25.0, G25.2-G25.3, G25.5, G25.8-G31.1, G31.8-G44.89, G48-G54.1, G54.5-G62, G62.2-G71.19, G71.3-G72, G72.1-G93.6, G93.8-G96, G96.1, G96.12-G96.9, G98-G99.8, M33-M33.99, M60-M60.19, M60.8-M60.9, M79.7, R25-R29.91, R41-R42.0, R90-R90.89	both_sexes	Non-communicable diseases	Neurological disorders	NA	NA	G57 Mononeuropathies of lower limb		FALSE	G57 Mononeuropathies of lower limb	3	3	0.10590887639270771	0.078912	-0.745793	0.1795589985225726	1.7536621130098229	2	0.41609942016019813	0	0.225259	0.2785398937781141	0.5670788686604797	-0.0364616	0.727703	0.9975747860022864	0.10265785939452558	0.0842787	0.22319533223426644	0.0214463	0.10792652479159745	0.8608564136440777	FALSE	NA	7	6	TRUE	0.7457928255099335	0.6049220629838125	FALSE	Not significant
Neurological disorders	2	F00-F02.0, F02.2-F02.3, F02.8-F03.91, F06.2, G10-G13.8, G15-G21, G21.2-G24, G24.1-G25.0, G25.2-G25.3, G25.5, G25.8-G31.1, G31.8-G44.89, G48-G54.1, G54.5-G62, G62.2-G71.19, G71.3-G72, G72.1-G93.6, G93.8-G96, G96.1, G96.12-G96.9, G98-G99.8, M33-M33.99, M60-M60.19, M60.8-M60.9, M79.7, R25-R29.91, R41-R42.0, R90-R90.89	both_sexes	Non-communicable diseases	Neurological disorders	NA	NA	G58 Other mononeuropathies		FALSE	G58 Other mononeuropathies	3	3	-0.111756	0.221979	-0.211377	0.6146436623939325	3.4105113147223425	2	0.18172592066666188	41.357766755779714	-0.883844	0.49816192316970026	0.32674406948312285	0.23588582990177293	0.34707052870519367	0.9975747860022864	-0.154089	0.18501480855994734	0.4049303570766602	-0.160121	0.1837909955802456	0.4754984557686366	TRUE	NA	7	6	TRUE	0.21137659204055398	0.8293381682444975	FALSE	Not significant
Neurological disorders	2	F00-F02.0, F02.2-F02.3, F02.8-F03.91, F06.2, G10-G13.8, G15-G21, G21.2-G24, G24.1-G25.0, G25.2-G25.3, G25.5, G25.8-G31.1, G31.8-G44.89, G48-G54.1, G54.5-G62, G62.2-G71.19, G71.3-G72, G72.1-G93.6, G93.8-G96, G96.1, G96.12-G96.9, G98-G99.8, M33-M33.99, M60-M60.19, M60.8-M60.9, M79.7, R25-R29.91, R41-R42.0, R90-R90.89	both_sexes	Non-communicable diseases	Neurological disorders	NA	NA	G60 Hereditary and idiopathic neuropathy		FALSE	G60 Hereditary and idiopathic neuropathy	3	3	-0.532219	0.24699212612901417	-1.50616	0.031177449826924986	1.429015294853343	2	0.489433	0	-1.31538	0.7238830118758091	0.32027838292513316	0.23926449858238963	0.45539548865037416	0.9975747860022864	-0.582457	0.2604416536586782	0.0253243	-0.591313	0.28451544059582257	0.17325083211549533	FALSE	NA	7	7	TRUE	1.5061594110005585	0.3185921801745971	FALSE	Not significant
Neurological disorders	2	F00-F02.0, F02.2-F02.3, F02.8-F03.91, F06.2, G10-G13.8, G15-G21, G21.2-G24, G24.1-G25.0, G25.2-G25.3, G25.5, G25.8-G31.1, G31.8-G44.89, G48-G54.1, G54.5-G62, G62.2-G71.19, G71.3-G72, G72.1-G93.6, G93.8-G96, G96.1, G96.12-G96.9, G98-G99.8, M33-M33.99, M60-M60.19, M60.8-M60.9, M79.7, R25-R29.91, R41-R42.0, R90-R90.89	both_sexes	Non-communicable diseases	Neurological disorders	NA	NA	G61 Inflammatory polyneuropathy		FALSE	G61 Inflammatory polyneuropathy	3	3	0.3134779899358332	0.18384043675555103	-1.05471	0.0881639	0.6373124348181941	2	0.7271254794242931	0	0.7007614544278334	0.5391829659170592	0.417506	-0.118343	0.5846432491114119	0.9975747860022864	0.3379287175324918	0.2010663799268269	0.0928246	0.3424129227298224	0.195942	0.22265755259858847	FALSE	NA	7	7	TRUE	1.0547089696203946	0.49135220004896907	FALSE	Not significant
Alcohol use disorders	3	E24.4, F10-F10.99, G31.2, G62.1, R78.0, X65-X65.9, Y15-Y15.9	both_sexes	Non-communicable diseases	Substance use disorders	Alcohol use disorders	NA	G62 Other polyneuropathies		FALSE	G62 Other polyneuropathies	3	3	0.0452591	0.0832287	-0.231669	0.5865850105194325	0.2310337069442927	2	0.8909055572585569	0	0.15499674294587357	0.24390205958332967	0.6396060689741871	-0.0335268	0.7157958989891826	0.9975747860022864	0.0541975	0.0840441	0.519011	0.054286913716620255	0.0929557	0.618308	FALSE	NA	7	7	TRUE	0.231669	0.8202343672890434	FALSE	Not significant
Neurological disorders	2	F00-F02.0, F02.2-F02.3, F02.8-F03.91, F06.2, G10-G13.8, G15-G21, G21.2-G24, G24.1-G25.0, G25.2-G25.3, G25.5, G25.8-G31.1, G31.8-G44.89, G48-G54.1, G54.5-G62, G62.2-G71.19, G71.3-G72, G72.1-G93.6, G93.8-G96, G96.1, G96.12-G96.9, G98-G99.8, M33-M33.99, M60-M60.19, M60.8-M60.9, M79.7, R25-R29.91, R41-R42.0, R90-R90.89	both_sexes	Non-communicable diseases	Neurological disorders	NA	NA	G63 Polyneuropathy in diseases classified elsewhere		FALSE	G63 Polyneuropathy in diseases classified elsewhere	3	3	0.2380768552514065	0.14586712768665833	-0.988649	0.10264814670623089	0.35107179430311797	2	0.8390072786614414	0	0.0251835	0.4277223890638907	0.96256	0.0650536	0.6899971202500187	0.9975747860022864	0.22636905355646297	0.155904	0.14650918855541256	0.2233706129046714	0.16941703081391596	0.3180872303314549	FALSE	NA	7	7	TRUE	0.9886488873311211	0.5029258861701726	FALSE	Not significant
Neurological disorders	2	F00-F02.0, F02.2-F02.3, F02.8-F03.91, F06.2, G10-G13.8, G15-G21, G21.2-G24, G24.1-G25.0, G25.2-G25.3, G25.5, G25.8-G31.1, G31.8-G44.89, G48-G54.1, G54.5-G62, G62.2-G71.19, G71.3-G72, G72.1-G93.6, G93.8-G96, G96.1, G96.12-G96.9, G98-G99.8, M33-M33.99, M60-M60.19, M60.8-M60.9, M79.7, R25-R29.91, R41-R42.0, R90-R90.89	both_sexes	Non-communicable diseases	Neurological disorders	NA	NA	G70 Myasthenia gravis and other myoneural disorders		FALSE	G70 Myasthenia gravis and other myoneural disorders	3	3	-0.331999	0.3577560157710111	-0.451727	0.35340520659833047	5.4412883739524185	2	0.0658323	63.243999168027024	-1.57721	0.6637776249086799	0.2536009798028122	0.3803896063413232	0.29569195585585895	0.9975747860022864	-0.420048	0.22650329167191413	0.0636691	-0.438593	0.23003391618306832	0.19682244404346252	FALSE	NA	7	6	TRUE	0.45172705646969724	0.7376957617359802	FALSE	Not significant
Neurological disorders	2	F00-F02.0, F02.2-F02.3, F02.8-F03.91, F06.2, G10-G13.8, G15-G21, G21.2-G24, G24.1-G25.0, G25.2-G25.3, G25.5, G25.8-G31.1, G31.8-G44.89, G48-G54.1, G54.5-G62, G62.2-G71.19, G71.3-G72, G72.1-G93.6, G93.8-G96, G96.1, G96.12-G96.9, G98-G99.8, M33-M33.99, M60-M60.19, M60.8-M60.9, M79.7, R25-R29.91, R41-R42.0, R90-R90.89	both_sexes	Non-communicable diseases	Neurological disorders	NA	NA	G71 Primary disorders of muscles		FALSE	G71 Primary disorders of muscles	3	3	-0.255118	0.24848348328854106	-0.516323	0.3045626193396154	1.218864491388374	2	0.5436594464597647	0	-0.400112	0.790314	0.701648	0.0443156	0.8773130393768418	0.9975747860022864	-0.115718	0.2757092387453611	0.6746972482521227	-0.0179878	0.3442866840270274	0.9630812457340796	FALSE	NA	7	7	TRUE	0.5163234011009341	0.7097075747632992	FALSE	Not significant
Neurological disorders	2	F00-F02.0, F02.2-F02.3, F02.8-F03.91, F06.2, G10-G13.8, G15-G21, G21.2-G24, G24.1-G25.0, G25.2-G25.3, G25.5, G25.8-G31.1, G31.8-G44.89, G48-G54.1, G54.5-G62, G62.2-G71.19, G71.3-G72, G72.1-G93.6, G93.8-G96, G96.1, G96.12-G96.9, G98-G99.8, M33-M33.99, M60-M60.19, M60.8-M60.9, M79.7, R25-R29.91, R41-R42.0, R90-R90.89	both_sexes	Non-communicable diseases	Neurological disorders	NA	NA	G81 Hemiplegia		FALSE	G81 Hemiplegia	3	3	0.0459344	0.0769076	-0.259378	0.5503289742542259	0.8680197155301533	2	0.6479058685500263	0	0.15687543560002457	0.22548577388011587	0.6130312346672491	-0.0338993	0.6930301951672089	0.9975747860022864	0.050488610398091896	0.0812397	0.5342859057622171	0.057147	0.0931125	0.6018923127451249	TRUE	NA	7	6	TRUE	0.259378	0.8081246921828518	FALSE	Not significant
Neurological disorders	2	F00-F02.0, F02.2-F02.3, F02.8-F03.91, F06.2, G10-G13.8, G15-G21, G21.2-G24, G24.1-G25.0, G25.2-G25.3, G25.5, G25.8-G31.1, G31.8-G44.89, G48-G54.1, G54.5-G62, G62.2-G71.19, G71.3-G72, G72.1-G93.6, G93.8-G96, G96.1, G96.12-G96.9, G98-G99.8, M33-M33.99, M60-M60.19, M60.8-M60.9, M79.7, R25-R29.91, R41-R42.0, R90-R90.89	both_sexes	Non-communicable diseases	Neurological disorders	NA	NA	G82 Paraplegia and tetraplegia		FALSE	G82 Paraplegia and tetraplegia	3	3	0.033415769579661185	0.17634981659138746	-0.0707282	0.8497121567687087	0.7707220418918964	2	0.6802050236105472	0	0.15747223232138363	0.5162125049935323	0.8115056658727327	-0.0378899	0.8406284327448887	0.9975747860022864	0.0318688	0.1957103729381988	0.8706473061976607	0.1617241780467371	0.23030985765236425	0.555273	TRUE	NA	7	6	TRUE	0.0707282	0.9208874499629235	FALSE	Not significant
Neurological disorders	2	F00-F02.0, F02.2-F02.3, F02.8-F03.91, F06.2, G10-G13.8, G15-G21, G21.2-G24, G24.1-G25.0, G25.2-G25.3, G25.5, G25.8-G31.1, G31.8-G44.89, G48-G54.1, G54.5-G62, G62.2-G71.19, G71.3-G72, G72.1-G93.6, G93.8-G96, G96.1, G96.12-G96.9, G98-G99.8, M33-M33.99, M60-M60.19, M60.8-M60.9, M79.7, R25-R29.91, R41-R42.0, R90-R90.89	both_sexes	Non-communicable diseases	Neurological disorders	NA	NA	G91 Hydrocephalus		FALSE	G91 Hydrocephalus	3	3	0.084001	0.1431819465910752	-0.253815	0.5574233358704128	1.1843041495313902	2	0.5531356137155861	0	0.45955267640979985	0.4197382860138121	0.47119346396051576	-0.114747	0.5157117973054981	0.9975747860022864	0.10974449088771401	0.14538180968019013	0.4503264750436787	0.11599550445070772	0.15669757180250884	0.5362524495969547	TRUE	NA	7	6	TRUE	0.2538148540159504	0.8108765330484112	FALSE	Not significant
Neurological disorders	2	F00-F02.0, F02.2-F02.3, F02.8-F03.91, F06.2, G10-G13.8, G15-G21, G21.2-G24, G24.1-G25.0, G25.2-G25.3, G25.5, G25.8-G31.1, G31.8-G44.89, G48-G54.1, G54.5-G62, G62.2-G71.19, G71.3-G72, G72.1-G93.6, G93.8-G96, G96.1, G96.12-G96.9, G98-G99.8, M33-M33.99, M60-M60.19, M60.8-M60.9, M79.7, R25-R29.91, R41-R42.0, R90-R90.89	both_sexes	Non-communicable diseases	Neurological disorders	NA	NA	G93 Other disorders of brain		FALSE	G93 Other disorders of brain	3	3	0.0336439	0.0756289	-0.182815	0.6564243934055363	1.5866910695316652	2	0.4523289787637049	0	6.785142856272503e-5	0.27698421371080617	0.9998440504620689	0.010259401435739186	0.9183555986460298	0.9975747860022864	0.059708458431065876	0.0826675	0.4701267344855414	0.11213756298710198	0.1051986394725926	0.39808635478075727	TRUE	NA	7	5	TRUE	0.18281528848948633	0.8555820418464413	FALSE	Not significant
Neurological disorders	2	F00-F02.0, F02.2-F02.3, F02.8-F03.91, F06.2, G10-G13.8, G15-G21, G21.2-G24, G24.1-G25.0, G25.2-G25.3, G25.5, G25.8-G31.1, G31.8-G44.89, G48-G54.1, G54.5-G62, G62.2-G71.19, G71.3-G72, G72.1-G93.6, G93.8-G96, G96.1, G96.12-G96.9, G98-G99.8, M33-M33.99, M60-M60.19, M60.8-M60.9, M79.7, R25-R29.91, R41-R42.0, R90-R90.89	both_sexes	Non-communicable diseases	Neurological disorders	NA	NA	G95 Other diseases of spinal cord		FALSE	G95 Other diseases of spinal cord	3	3	0.0745637	0.12499831720105216	-0.258983	0.55083	0.13212046388832094	2	0.9360744810077284	0	-0.0506188	0.36643767702412383	0.9126118712667752	0.0382478	0.7780883926671289	0.9975747860022864	0.0647868	0.1285804397868071	0.6143585791072856	0.0647212	0.14449773875543795	0.6980651370602882	FALSE	NA	7	6	TRUE	0.2589827060989752	0.8081246921828518	FALSE	Not significant
Foreign body	3	H02.81-H02.819, H44.6-H44.799, M60.2-M60.28, W44-W45, W45.3-W45.9, W75-W76.9, W78-W80.9, W83-W84.9	both_sexes	Injuries	Unintentional injuries	Foreign body	NA	H02 Other disorders of eyelid		FALSE	H02 Other disorders of eyelid	3	3	-0.0147991	0.0422142	-0.139117	0.7259100222901229	0.34762344194371436	2	0.840455	0	-0.0187594	0.1237242471110267	0.9042037271598187	0.00120999	0.9783298283802233	0.9975747860022864	-0.0142167	0.046435425639692635	0.7594815174325897	0.00592937	0.0475219	0.9121146900640354	TRUE	NA	7	5	TRUE	0.1391172074605278	0.8765278126520631	FALSE	Not significant
Foreign body	3	H02.81-H02.819, H44.6-H44.799, M60.2-M60.28, W44-W45, W45.3-W45.9, W75-W76.9, W78-W80.9, W83-W84.9	both_sexes	Injuries	Unintentional injuries	Foreign body	NA	H44 Disorders of globe		FALSE	H44 Disorders of globe	3	3	0.048806115850080364	0.15057766247569646	-0.127353	0.7458427418599543	1.0435178897399964	2	0.5934757382529567	0	0.4730020318449105	0.44171539171075047	0.4782337894696783	-0.129624	0.4932216511407693	0.9975747860022864	0.0815807	0.16115762609227488	0.6127046576181938	0.0818662	0.16551022767503046	0.669855	FALSE	NA	7	7	TRUE	0.12735273223505755	0.8765278126520631	FALSE	Not significant
Otitis media	3	H65-H70.93	both_sexes	Communicable, maternal, neonatal, and nutritional diseases	Respiratory infections and tuberculosis	Otitis media	NA	H65 Nonsuppurative otitis media		FALSE	H65 Nonsuppurative otitis media	3	3	0.037852861595185375	0.0998911	-0.151976	0.7047314676623831	0.10070022603767188	2	0.9508964449889289	0	0.0336145	0.2927273720834766	0.9272144124277804	0.00129489	0.9901946384693754	0.9975747860022864	0.049214345863590976	0.10827016842491141	0.6494320771360087	0.00827928	0.1186436483246958	0.9507160968239674	FALSE	NA	7	7	TRUE	0.15197633595694685	0.8671695719108048	FALSE	Not significant
Otitis media	3	H65-H70.93	both_sexes	Communicable, maternal, neonatal, and nutritional diseases	Respiratory infections and tuberculosis	Otitis media	NA	H66 Suppurative and unspecified otitis media		FALSE	H66 Suppurative and unspecified otitis media	3	3	0.13153783150419196	0.11592597596975765	-0.59089	0.2565132342808525	0.23037214486162488	2	0.8912003006715962	0	0.14663132098231121	0.33998349986673043	0.7407774403668888	-0.00461237	0.9699580469675166	0.9975747860022864	0.12210361819582904	0.12023750362936911	0.3098579048575093	0.0855854	0.14515772529869217	0.6151914344912705	FALSE	NA	7	7	TRUE	0.5908902234298398	0.6743188810261804	FALSE	Not significant
Otitis media	3	H65-H70.93	both_sexes	Communicable, maternal, neonatal, and nutritional diseases	Respiratory infections and tuberculosis	Otitis media	NA	H69 Other disorders of Eustachian tube		FALSE	H69 Other disorders of Eustachian tube	3	3	0.28742	0.23941572218092855	-0.63838	0.22994286682406329	0.18603329635753324	2	0.911178	0	0.5684382016805591	0.7025140993897424	0.5669111143080184	-0.0858916	0.7438974728734851	0.9975747860022864	0.3069321180824581	0.25220761166141953	0.22361107288343737	0.30956331022473765	0.2942470482237357	0.4031300364989143	FALSE	NA	7	7	TRUE	0.6383800583534706	0.6675512762434701	FALSE	Not significant
Cardiovascular diseases	2	B33.2-B33.24, D86.85, G45-G46.8, I00.0-I01.9, I02.0, I03-I11.9, I14-I27.0, I27.2-I83.93, I86-I89.0, I89.9-I95.1, I98, I98.4-ID5.9, K75.1, R00-R01.2, R07-R07.9	both_sexes	Non-communicable diseases	Cardiovascular diseases	NA	NA	I20 Angina pectoris		TRUE	I20 Angina pectoris	3	3	0.10497217935282759	0.0254104	-4.44241	3.610648146103202e-5	1.513766433025544	2	0.4691263159041228	0	0.0417889	0.0745037	0.6745784054436932	0.019306444976091013	0.5327210276233958	0.9975747860022864	0.1024229582046221	0.027177815059309097	1.6415012635293214e-4	0.10184818921335251	0.0326262	0.0891148	FALSE	NA	7	7	TRUE	4.442414831055609	0.012528949066978112	TRUE	Significant risk (Î²â‰¥0)
Cardiovascular diseases	2	B33.2-B33.24, D86.85, G45-G46.8, I00.0-I01.9, I02.0, I03-I11.9, I14-I27.0, I27.2-I83.93, I86-I89.0, I89.9-I95.1, I98, I98.4-ID5.9, K75.1, R00-R01.2, R07-R07.9	both_sexes	Non-communicable diseases	Cardiovascular diseases	NA	NA	I21 Acute myocardial infarction		TRUE	I21 Acute myocardial infarction	3	3	0.0873222	0.035555	-1.85232	0.014050253511667376	0.021254728075675862	2	0.9894289068817654	0	0.08193	0.10417902072222911	0.5757472148619809	0.00164733	0.9649797632889352	0.9975747860022864	0.087248	0.0379082	0.021359881458058613	0.0859481	0.0407486	0.1694175183191431	FALSE	NA	7	7	TRUE	1.852315839621893	0.249444	FALSE	Not significant
Cardiovascular diseases	2	B33.2-B33.24, D86.85, G45-G46.8, I00.0-I01.9, I02.0, I03-I11.9, I14-I27.0, I27.2-I83.93, I86-I89.0, I89.9-I95.1, I98, I98.4-ID5.9, K75.1, R00-R01.2, R07-R07.9	both_sexes	Non-communicable diseases	Cardiovascular diseases	NA	NA	I22 Subsequent myocardial infarction		TRUE	I22 Subsequent myocardial infarction	3	3	0.29603355723898744	0.12523332381810712	-1.74266	0.0180858	1.8445424518336089	2	0.39761494140602094	0	0.2653996330610835	0.4968762965102195	0.6876856636201316	0.00935721	0.9582984957630043	0.9975747860022864	0.3026845416486494	0.13811471809511125	0.028412417973181777	0.4374115119256635	0.18044436842151199	0.1362470193956546	FALSE	NA	7	6	TRUE	1.7426614191940697	0.2614910409291594	FALSE	Not significant
Cardiovascular diseases	2	B33.2-B33.24, D86.85, G45-G46.8, I00.0-I01.9, I02.0, I03-I11.9, I14-I27.0, I27.2-I83.93, I86-I89.0, I89.9-I95.1, I98, I98.4-ID5.9, K75.1, R00-R01.2, R07-R07.9	both_sexes	Non-communicable diseases	Cardiovascular diseases	NA	NA	I24 Other acute ischaemic heart diseases		TRUE	I24 Other acute ischaemic heart diseases	3	3	0.1209458904342756	0.0862548	-0.793559	0.1608574349032278	2.4330075337697963	2	0.29626416690941537	17.797213027897108	-0.183983	0.22916122854313267	0.5693395235904357	0.0931618	0.39152978681125594	0.9975747860022864	0.10320066056182303	0.0835956	0.21700800886166027	0.0981923	0.0867642	0.3751891700111609	FALSE	NA	7	6	TRUE	0.7935588610111709	0.5922430129976982	FALSE	Not significant
Cardiovascular diseases	2	B33.2-B33.24, D86.85, G45-G46.8, I00.0-I01.9, I02.0, I03-I11.9, I14-I27.0, I27.2-I83.93, I86-I89.0, I89.9-I95.1, I98, I98.4-ID5.9, K75.1, R00-R01.2, R07-R07.9	both_sexes	Non-communicable diseases	Cardiovascular diseases	NA	NA	I25 Chronic ischaemic heart disease		TRUE	I25 Chronic ischaemic heart disease	3	3	0.0769204	0.025506077110244652	-2.5912	0.0025633	2.7320929882703955	2	0.25511356139971597	26.796049454153504	0.0517982	0.10226430748177327	0.7015242046819599	0.00767536	0.837261	0.9975747860022864	0.10308808295311311	0.0260457	7.558832253449993e-5	0.10787774044028094	0.0317086	0.0766002	FALSE	NA	7	5	TRUE	2.5912005344768794	0.14824419289119203	FALSE	Not significant
Cardiovascular diseases	2	B33.2-B33.24, D86.85, G45-G46.8, I00.0-I01.9, I02.0, I03-I11.9, I14-I27.0, I27.2-I83.93, I86-I89.0, I89.9-I95.1, I98, I98.4-ID5.9, K75.1, R00-R01.2, R07-R07.9	both_sexes	Non-communicable diseases	Cardiovascular diseases	NA	NA	I26 Pulmonary embolism		TRUE	I26 Pulmonary embolism	3	3	0.0357478	0.050941540615127845	-0.316196	0.4828405878852229	0.2320617295798724	2	0.8904477393909069	0	0.0172446	0.14920488804797677	0.9267466032063963	0.00565208	0.916487	0.9975747860022864	0.0360716	0.0559414	0.5190502939605588	0.013739148345785233	0.0619769	0.8451384160554861	FALSE	NA	7	7	TRUE	0.316196	0.773705	FALSE	Not significant
Cardiovascular diseases	2	B33.2-B33.24, D86.85, G45-G46.8, I00.0-I01.9, I02.0, I03-I11.9, I14-I27.0, I27.2-I83.93, I86-I89.0, I89.9-I95.1, I98, I98.4-ID5.9, K75.1, R00-R01.2, R07-R07.9	both_sexes	Non-communicable diseases	Cardiovascular diseases	NA	NA	I30 Acute pericarditis		TRUE	I30 Acute pericarditis	3	3	-0.0694261	0.22495307798260775	-0.120556	0.7576069172110527	1.5959584738675523	2	0.45023786952444145	0	-0.650366	0.6585365704168624	0.5039741059578582	0.17742492676199595	0.5201467950677805	0.9975747860022864	-0.090566	0.23398158128703103	0.6987082355640577	-0.0941109	0.26846296476703607	0.7594021225855869	TRUE	NA	7	6	TRUE	0.12055606872907547	0.880677	FALSE	Not significant
Cardiovascular diseases	2	B33.2-B33.24, D86.85, G45-G46.8, I00.0-I01.9, I02.0, I03-I11.9, I14-I27.0, I27.2-I83.93, I86-I89.0, I89.9-I95.1, I98, I98.4-ID5.9, K75.1, R00-R01.2, R07-R07.9	both_sexes	Non-communicable diseases	Cardiovascular diseases	NA	NA	I31 Other diseases of pericardium		TRUE	I31 Other diseases of pericardium	3	3	-0.0317845	0.0982259	-0.127115	0.7462519767985513	2.3931732003508532	2	0.30222406483226727	16.42894882381316	-0.412024	0.2633306291088428	0.36203576200605403	0.1161879981322368	0.3673925479642389	0.9975747860022864	-0.0591981	0.0950934	0.5335959276098239	-0.0615346	0.1014710613606865	0.605898	TRUE	NA	7	6	TRUE	0.12711450542831582	0.8765278126520631	FALSE	Not significant
Cardiovascular diseases	2	B33.2-B33.24, D86.85, G45-G46.8, I00.0-I01.9, I02.0, I03-I11.9, I14-I27.0, I27.2-I83.93, I86-I89.0, I89.9-I95.1, I98, I98.4-ID5.9, K75.1, R00-R01.2, R07-R07.9	both_sexes	Non-communicable diseases	Cardiovascular diseases	NA	NA	I33 Acute and subacute endocarditis		TRUE	I33 Acute and subacute endocarditis	3	3	0.46202460584342353	0.2070192918935736	-1.59128	0.0256285	0.10223925234484774	2	0.9501649991315081	0	0.6361012091465078	0.6066563016884886	0.4849192592701135	-0.0531807	0.8113802626174502	0.9975747860022864	0.47516623844304356	0.21575521359878624	0.027641332970749444	0.4770438440241417	0.22994145363752627	0.17371554743040135	FALSE	NA	7	7	TRUE	1.591276478765725	0.2839066620902509	FALSE	Not significant
Cardiovascular diseases	2	B33.2-B33.24, D86.85, G45-G46.8, I00.0-I01.9, I02.0, I03-I11.9, I14-I27.0, I27.2-I83.93, I86-I89.0, I89.9-I95.1, I98, I98.4-ID5.9, K75.1, R00-R01.2, R07-R07.9	both_sexes	Non-communicable diseases	Cardiovascular diseases	NA	NA	I34 Nonrheumatic mitral valve disorders		TRUE	I34 Nonrheumatic mitral valve disorders	3	3	0.026253	0.0614225	-0.174524	0.6690763677438916	0.9489994183966349	2	0.6221962576775346	0	-0.137748	0.17993218410631992	0.5840438547277802	0.050100364091464886	0.5097892455418381	0.9975747860022864	0.014245674857958638	0.0654849	0.8277865745644248	0.0130229	0.0678386	0.8654914082529329	FALSE	NA	7	6	TRUE	0.17452430944156042	0.8598870355819643	FALSE	Not significant
Cardiovascular diseases	2	B33.2-B33.24, D86.85, G45-G46.8, I00.0-I01.9, I02.0, I03-I11.9, I14-I27.0, I27.2-I83.93, I86-I89.0, I89.9-I95.1, I98, I98.4-ID5.9, K75.1, R00-R01.2, R07-R07.9	both_sexes	Non-communicable diseases	Cardiovascular diseases	NA	NA	I35 Nonrheumatic aortic valve disorders		TRUE	I35 Nonrheumatic aortic valve disorders	3	3	0.12073673865336228	0.0628063	-1.26313	0.0545596	2.271933052185319	2	0.3211116085508901	11.969237030279256	0.15265493541550987	0.2581596819009033	0.6600370433707978	-0.00975235	0.9167456168559364	0.9975747860022864	0.0610455	0.0702143	0.38461969316157213	0.20431271530553283	0.0862403	0.14134954833202049	FALSE	NA	7	6	TRUE	1.2631285111523565	0.43027715376390363	FALSE	Not significant
Cardiovascular diseases	2	B33.2-B33.24, D86.85, G45-G46.8, I00.0-I01.9, I02.0, I03-I11.9, I14-I27.0, I27.2-I83.93, I86-I89.0, I89.9-I95.1, I98, I98.4-ID5.9, K75.1, R00-R01.2, R07-R07.9	both_sexes	Non-communicable diseases	Cardiovascular diseases	NA	NA	I36 Nonrheumatic tricuspid valve disorders		TRUE	I36 Nonrheumatic tricuspid valve disorders	3	3	0.6076871597765452	0.273301	-1.582	0.026181594198524578	1.2077592410337794	2	0.5466865800816123	0	-0.109669	0.8007240007869171	0.9133462436652628	0.21914393624179035	0.5152772058053299	0.9975747860022864	0.5580097530224308	0.28248542202725163	0.048227569749616846	0.5417886039852645	0.3113082077287633	0.22392319105316266	FALSE	NA	7	6	TRUE	1.5820039127683343	0.2839066620902509	FALSE	Not significant
Cardiomyopathy and myocarditis	3	B33.2-B33.20, B33.22-B33.24, D86.85, I40-I41.8, I42-I43.8, I51.4-I51.6	both_sexes	Non-communicable diseases	Cardiovascular diseases	Cardiomyopathy and myocarditis	NA	I42 Cardiomyopathy		TRUE	I42 Cardiomyopathy	3	3	-0.0477748	0.084872	-0.241467	0.5734999669151835	1.2565438108948102	2	0.5335129656975757	0	-0.299434	0.2488081006446377	0.44137949224211714	0.0768899	0.47670608224715366	0.9975747860022864	-0.0669519	0.0860082	0.4363116764153069	-0.0693056	0.094217	0.5385465529249689	FALSE	NA	7	7	TRUE	0.24146660281686116	0.8202343672890434	FALSE	Not significant
Cardiovascular diseases	2	B33.2-B33.24, D86.85, G45-G46.8, I00.0-I01.9, I02.0, I03-I11.9, I14-I27.0, I27.2-I83.93, I86-I89.0, I89.9-I95.1, I98, I98.4-ID5.9, K75.1, R00-R01.2, R07-R07.9	both_sexes	Non-communicable diseases	Cardiovascular diseases	NA	NA	I44 Atrioventricular and left bundle-branch block		TRUE	I44 Atrioventricular and left bundle-branch block	3	3	0.0709058	0.0485767	-0.840489	0.1443812580823537	0.9284299319539346	2	0.6286284062219887	0	0.021980091117309083	0.1423943938214407	0.9025004790918173	0.014949021876608966	0.7769070356106171	0.9975747860022864	0.0723888	0.051644	0.16100795694991643	0.11007470032514617	0.0629434	0.2224352931017695	FALSE	NA	7	7	TRUE	0.840489	0.575865	FALSE	Not significant
Cardiovascular diseases	2	B33.2-B33.24, D86.85, G45-G46.8, I00.0-I01.9, I02.0, I03-I11.9, I14-I27.0, I27.2-I83.93, I86-I89.0, I89.9-I95.1, I98, I98.4-ID5.9, K75.1, R00-R01.2, R07-R07.9	both_sexes	Non-communicable diseases	Cardiovascular diseases	NA	NA	I45 Other conduction disorders		TRUE	I45 Other conduction disorders	3	3	-0.0553529	0.0627602	-0.422749	0.37779069889583633	0.3870276064551615	2	0.8240584614501237	0	-0.127599	0.18405631318535087	0.6140878084085553	0.0220764	0.7481906886602399	0.9975747860022864	-0.0590979	0.0640718	0.3563356150189471	-0.0620679	0.0773474	0.5064904554188427	FALSE	NA	7	7	TRUE	0.4227487384944874	0.7478125136820485	FALSE	Not significant
Cardiovascular diseases	2	B33.2-B33.24, D86.85, G45-G46.8, I00.0-I01.9, I02.0, I03-I11.9, I14-I27.0, I27.2-I83.93, I86-I89.0, I89.9-I95.1, I98, I98.4-ID5.9, K75.1, R00-R01.2, R07-R07.9	both_sexes	Non-communicable diseases	Cardiovascular diseases	NA	NA	I46 Cardiac arrest		TRUE	I46 Cardiac arrest	3	3	0.0687833	0.12343964686898391	-0.238541	0.5773759416516079	3.4359454147964494	2	0.1794295356105218	41.79185759508106	0.0940005	0.5109059894949421	0.8841652013341366	-0.00770444	0.9666022821509219	0.9975747860022864	0.00258092	0.11070508481638036	0.9814002199928358	0.2323067645250978	0.14952565519343033	0.2604930200321874	TRUE	NA	7	5	TRUE	0.23854131644704019	0.8202343672890434	FALSE	Not significant
Cardiovascular diseases	2	B33.2-B33.24, D86.85, G45-G46.8, I00.0-I01.9, I02.0, I03-I11.9, I14-I27.0, I27.2-I83.93, I86-I89.0, I89.9-I95.1, I98, I98.4-ID5.9, K75.1, R00-R01.2, R07-R07.9	both_sexes	Non-communicable diseases	Cardiovascular diseases	NA	NA	I47 Paroxysmal tachycardia		TRUE	I47 Paroxysmal tachycardia	3	3	-0.00120144	0.066386	-0.00631655	0.9855608759084646	2.916360047371638	2	0.23265932410220674	31.421361988465897	-0.121277	0.24374107316213775	0.7060741032504058	0.0366874	0.6926878827768608	0.9975747860022864	-0.00479247	0.0611093	0.9374903906097267	-0.0182063	0.0714454	0.8226654028645403	TRUE	NA	7	6	TRUE	0.00631655	0.9931802850283526	FALSE	Not significant
Atrial fibrillation and flutter	3	I48-I48.92	both_sexes	Non-communicable diseases	Cardiovascular diseases	Atrial fibrillation and flutter	NA	I48 Atrial fibrillation and flutter		TRUE	I48 Atrial fibrillation and flutter	3	3	0.024229023926356653	0.041412108596277995	-0.252977	0.5584999752120181	4.752660833560076	2	0.0928908	57.918309973281644	-0.121543	0.0787745	0.36609104524812686	0.044542900128983126	0.2992295682929609	0.9975747860022864	0.013664198033656184	0.027503199812837307	0.6193144951905799	0.0111501	0.0277993	0.7271462362778438	FALSE	NA	7	5	TRUE	0.25297684182372393	0.8108765330484112	FALSE	Not significant
Cardiovascular diseases	2	B33.2-B33.24, D86.85, G45-G46.8, I00.0-I01.9, I02.0, I03-I11.9, I14-I27.0, I27.2-I83.93, I86-I89.0, I89.9-I95.1, I98, I98.4-ID5.9, K75.1, R00-R01.2, R07-R07.9	both_sexes	Non-communicable diseases	Cardiovascular diseases	NA	NA	I60 Subarachnoid haemorrhage		TRUE	I60 Subarachnoid haemorrhage	3	3	0.1428755811099296	0.17362369386300044	-0.38662	0.4105627551200039	5.009431822393291	2	0.0816988	60.07531251229833	-0.51528	0.3217470861267218	0.3553463648652953	0.20112191774300583	0.2742437285712914	0.9975747860022864	0.0913507	0.10824566713119119	0.3987139962971637	0.0878581	0.1224136013343201	0.5474429192905172	FALSE	NA	7	5	TRUE	0.38662045092139713	0.7478125136820485	FALSE	Not significant
Cardiovascular diseases	2	B33.2-B33.24, D86.85, G45-G46.8, I00.0-I01.9, I02.0, I03-I11.9, I14-I27.0, I27.2-I83.93, I86-I89.0, I89.9-I95.1, I98, I98.4-ID5.9, K75.1, R00-R01.2, R07-R07.9	both_sexes	Non-communicable diseases	Cardiovascular diseases	NA	NA	I61 Intracerebral haemorrhage		TRUE	I61 Intracerebral haemorrhage	3	3	0.2520874337685855	0.15330959197966187	-0.999507	0.10011361415009758	4.068024229489973	2	0.13080964361348238	50.83608436986253	0.8437162849923694	0.3152895339661686	0.22766982575644762	-0.18079	0.2956698522920604	0.9975747860022864	0.2996219153164581	0.11169169502596471	0.00730567	0.2997838587310028	0.11796383660935389	0.1261887656761267	FALSE	NA	7	6	TRUE	0.9995068601008016	0.5029258861701726	FALSE	Not significant
Cardiovascular diseases	2	B33.2-B33.24, D86.85, G45-G46.8, I00.0-I01.9, I02.0, I03-I11.9, I14-I27.0, I27.2-I83.93, I86-I89.0, I89.9-I95.1, I98, I98.4-ID5.9, K75.1, R00-R01.2, R07-R07.9	both_sexes	Non-communicable diseases	Cardiovascular diseases	NA	NA	I62 Other nontraumatic intracranial haemorrhage		TRUE	I62 Other nontraumatic intracranial haemorrhage	3	3	0.060463324697085916	0.14902276702971737	-0.164348	0.6849394316137893	1.08786	2	0.5804612870004466	0	-0.0880614	0.4369283162194422	0.8733877102915822	0.045381	0.7791044039229691	0.9975747860022864	0.059451324464719624	0.1614057739688886	0.7126237872373716	0.010733243135139237	0.18942167768716422	0.9599651716665502	TRUE	NA	7	5	TRUE	0.16434783095854297	0.8660769466371471	FALSE	Not significant
Cardiovascular diseases	2	B33.2-B33.24, D86.85, G45-G46.8, I00.0-I01.9, I02.0, I03-I11.9, I14-I27.0, I27.2-I83.93, I86-I89.0, I89.9-I95.1, I98, I98.4-ID5.9, K75.1, R00-R01.2, R07-R07.9	both_sexes	Non-communicable diseases	Cardiovascular diseases	NA	NA	I65 Occlusion and stenosis of precerebral arteries, not resulting in cerebral infarction		TRUE	I65 Occlusion and stenosis of precerebral arteries, not resulting in cerebral infarction	3	3	0.2151211800846455	0.12178223779663248	-1.1117	0.0773218	3.1446894150225777	2	0.20755794868870156	36.40071447292226	0.6107473180652474	0.2848666504210759	0.2778381354607035	-0.120901	0.3788233656335488	0.9975747860022864	0.2406589965412792	0.10388116832086189	0.020521394697656205	0.25073575186927055	0.10997214633628341	0.15020043955594548	FALSE	NA	7	7	TRUE	1.111697855422407	0.4722129602483129	FALSE	Not significant
Cardiovascular diseases	2	B33.2-B33.24, D86.85, G45-G46.8, I00.0-I01.9, I02.0, I03-I11.9, I14-I27.0, I27.2-I83.93, I86-I89.0, I89.9-I95.1, I98, I98.4-ID5.9, K75.1, R00-R01.2, R07-R07.9	both_sexes	Non-communicable diseases	Cardiovascular diseases	NA	NA	I67 Other cerebrovascular diseases		TRUE	I67 Other cerebrovascular diseases	3	3	0.10982419444615535	0.058878349111968396	-1.20661	0.0621431	0.3372712193452397	2	0.8448166903357027	0	0.0710723	0.17262654385852927	0.751361	0.0118408	0.8507677463118591	0.9975747860022864	0.11064056124655627	0.0620088	0.0743797	0.13720777717639027	0.0708214	0.19229875386842488	FALSE	NA	7	7	TRUE	1.2066067451059632	0.4588015450467754	FALSE	Not significant
Cardiovascular diseases	2	B33.2-B33.24, D86.85, G45-G46.8, I00.0-I01.9, I02.0, I03-I11.9, I14-I27.0, I27.2-I83.93, I86-I89.0, I89.9-I95.1, I98, I98.4-ID5.9, K75.1, R00-R01.2, R07-R07.9	both_sexes	Non-communicable diseases	Cardiovascular diseases	NA	NA	I69 Sequelae of cerebrovascular disease		TRUE	I69 Sequelae of cerebrovascular disease	3	3	0.15270051260200856	0.0840465	-1.15965	0.0692389	0.771127	2	0.680067	0	0.00174852	0.24641354944223262	0.995483	0.046125	0.63232	0.9975747860022864	0.146972	0.0897302	0.1014353499744502	0.1464468841641205	0.10204964237882504	0.28773994269473413	FALSE	NA	7	7	TRUE	1.15965	0.46596809394067024	FALSE	Not significant
Cardiovascular diseases	2	B33.2-B33.24, D86.85, G45-G46.8, I00.0-I01.9, I02.0, I03-I11.9, I14-I27.0, I27.2-I83.93, I86-I89.0, I89.9-I95.1, I98, I98.4-ID5.9, K75.1, R00-R01.2, R07-R07.9	both_sexes	Non-communicable diseases	Cardiovascular diseases	NA	NA	I70 Atherosclerosis		TRUE	I70 Atherosclerosis	3	3	0.25227921716940865	0.11297	-1.59281	0.025538371759786658	1.1305291632574963	2	0.5682097889960236	0	0.527641	0.331231	0.35687665103656413	-0.0841373	0.5390219197315409	0.9975747860022864	0.27001242092043604	0.11973184176615334	0.0241244	0.2756285711689156	0.12604389007265804	0.16029797592796843	FALSE	NA	7	7	TRUE	1.5928067953373521	0.2839066620902509	FALSE	Not significant
Cardiovascular diseases	2	B33.2-B33.24, D86.85, G45-G46.8, I00.0-I01.9, I02.0, I03-I11.9, I14-I27.0, I27.2-I83.93, I86-I89.0, I89.9-I95.1, I98, I98.4-ID5.9, K75.1, R00-R01.2, R07-R07.9	both_sexes	Non-communicable diseases	Cardiovascular diseases	NA	NA	I71 Aortic aneurysm and dissection		TRUE	I71 Aortic aneurysm and dissection	3	3	0.24167811729900915	0.0774251	-2.74481	0.00179967	0.42138824380016787	2	0.8100217969198804	0	0.32595524232904377	0.22696819277476424	0.38722391717104715	-0.0257518	0.7605049294244162	0.9975747860022864	0.24293523460406874	0.0844035	0.00399874	0.23949801997282816	0.0985066	0.13559693835359796	FALSE	NA	7	7	TRUE	2.744808304669402	0.12914174544686663	FALSE	Not significant
Cardiovascular diseases	2	B33.2-B33.24, D86.85, G45-G46.8, I00.0-I01.9, I02.0, I03-I11.9, I14-I27.0, I27.2-I83.93, I86-I89.0, I89.9-I95.1, I98, I98.4-ID5.9, K75.1, R00-R01.2, R07-R07.9	both_sexes	Non-communicable diseases	Cardiovascular diseases	NA	NA	I73 Other peripheral vascular diseases		TRUE	I73 Other peripheral vascular diseases	3	3	0.042951	0.0509941	-0.398338	0.39963383441312966	1.666072663062848	2	0.43472730412797833	0	-0.0891033	0.1494279153459753	0.6576949564353729	0.0403458	0.5196246289370524	0.9975747860022864	0.0381909	0.055072857382498536	0.48802	0.0374207	0.0607456	0.6006484044156659	FALSE	NA	7	6	TRUE	0.3983377499834029	0.7478125136820485	FALSE	Not significant
Cardiovascular diseases	2	B33.2-B33.24, D86.85, G45-G46.8, I00.0-I01.9, I02.0, I03-I11.9, I14-I27.0, I27.2-I83.93, I86-I89.0, I89.9-I95.1, I98, I98.4-ID5.9, K75.1, R00-R01.2, R07-R07.9	both_sexes	Non-communicable diseases	Cardiovascular diseases	NA	NA	I74 Arterial embolism and thrombosis		TRUE	I74 Arterial embolism and thrombosis	3	3	0.3357983456285537	0.10404324109700067	-2.9035	0.00124882	0.541035	2	0.7629847277147195	0	0.5455145117735651	0.30501354607899384	0.3245651835383083	-0.0640837	0.597967	0.9975747860022864	0.3509237519786908	0.10931624732710186	0.00132656	0.35192328285745433	0.12198826895899965	0.10208537943698441	FALSE	NA	7	7	TRUE	2.903499673274458	0.12914174544686663	FALSE	Not significant
Cardiovascular diseases	2	B33.2-B33.24, D86.85, G45-G46.8, I00.0-I01.9, I02.0, I03-I11.9, I14-I27.0, I27.2-I83.93, I86-I89.0, I89.9-I95.1, I98, I98.4-ID5.9, K75.1, R00-R01.2, R07-R07.9	both_sexes	Non-communicable diseases	Cardiovascular diseases	NA	NA	I77 Other disorders of arteries and arterioles		TRUE	I77 Other disorders of arteries and arterioles	3	3	0.0997068	0.0823232	-0.646212	0.2258332296650141	1.467416276492392	2	0.48012531403540004	0	-0.175143	0.2414516737252064	0.6004869513549077	0.0839885	0.43946153762411816	0.9975747860022864	0.0787913	0.0829954	0.3424447448051461	0.0776881	0.0938626	0.49489031635447067	FALSE	NA	7	6	TRUE	0.6462121545352383	0.6675512762434701	FALSE	Not significant
Cardiovascular diseases	2	B33.2-B33.24, D86.85, G45-G46.8, I00.0-I01.9, I02.0, I03-I11.9, I14-I27.0, I27.2-I83.93, I86-I89.0, I89.9-I95.1, I98, I98.4-ID5.9, K75.1, R00-R01.2, R07-R07.9	both_sexes	Non-communicable diseases	Cardiovascular diseases	NA	NA	I78 Diseases of capillaries		TRUE	I78 Diseases of capillaries	3	3	0.0836446	0.12159603054296761	-0.308456	0.49152262433431176	0.9798548615009364	2	0.6126708536352603	0	0.11775838226155848	0.35653211021605524	0.7969135054721781	-0.0104237	0.935424	0.9975747860022864	0.0610712	0.13050411627353045	0.6398103070315302	-0.0156007	0.14829869878545796	0.9258189470964394	TRUE	NA	7	5	TRUE	0.30845648719621455	0.773705	FALSE	Not significant
Cardiovascular diseases	2	B33.2-B33.24, D86.85, G45-G46.8, I00.0-I01.9, I02.0, I03-I11.9, I14-I27.0, I27.2-I83.93, I86-I89.0, I89.9-I95.1, I98, I98.4-ID5.9, K75.1, R00-R01.2, R07-R07.9	both_sexes	Non-communicable diseases	Cardiovascular diseases	NA	NA	I80 Phlebitis and thrombophlebitis		TRUE	I80 Phlebitis and thrombophlebitis	3	3	0.052442153748295806	0.0506221	-0.522555	0.30022369632122814	0.700429	2	0.7045368992463643	0	0.15346646729957297	0.14833833876833682	0.48918389030398335	-0.0308645	0.6008374216369662	0.9975747860022864	0.0592758	0.0530778	0.2640916624345832	0.061332060906463814	0.0548014	0.37943914960880165	FALSE	NA	7	7	TRUE	0.5225550323612216	0.7097075747632992	FALSE	Not significant
Cardiovascular diseases	2	B33.2-B33.24, D86.85, G45-G46.8, I00.0-I01.9, I02.0, I03-I11.9, I14-I27.0, I27.2-I83.93, I86-I89.0, I89.9-I95.1, I98, I98.4-ID5.9, K75.1, R00-R01.2, R07-R07.9	both_sexes	Non-communicable diseases	Cardiovascular diseases	NA	NA	I82 Other venous embolism and thrombosis		TRUE	I82 Other venous embolism and thrombosis	3	3	0.39613523104754134	0.15166872101409135	-2.04549	0.0090055	0.0870709	2	0.9573986319926804	0	0.3520803533536287	0.4447208584013771	0.5736860941336892	0.013461496142842635	0.9331599534650349	0.9975747860022864	0.3978830615188411	0.15523893650363574	0.010376113765552593	0.43396644378344956	0.18071313578105183	0.13831978374452042	FALSE	NA	7	7	TRUE	2.045492154872006	0.249444	FALSE	Not significant
Digestive diseases	2	I84-I85.9, I98.2, K15.9-K42.9, K44-K52, K52.2-K62, K62.4-K62.6, K62.8-K63.4, K63.8-K67, K67.8-K68.1, K68.12-K75, K75.2, K75.4-K76.2, K76.4-K90.9, K92-K93, K93.8, K96-K99, N29.0, N49.5, R11-R19.8, R85-R85.9, Z52.6, Z94.4	both_sexes	Non-communicable diseases	Digestive diseases	NA	NA	I84 Haemorrhoids		TRUE	I84 Haemorrhoids	3	3	0.0198779	0.022234360892280394	-0.430259	0.37131329599717794	0.3423296493465437	2	0.8426826671290567	0	-0.0157462	0.0651909	0.8491211502303573	0.010885365096389767	0.6647779335000351	0.9975747860022864	0.017308142807107345	0.0235172	0.46174407785206667	0.017034718402031766	0.0247711	0.5626940954155055	FALSE	NA	7	6	TRUE	0.4302594992661115	0.7478125136820485	FALSE	Not significant
Cardiovascular diseases	2	B33.2-B33.24, D86.85, G45-G46.8, I00.0-I01.9, I02.0, I03-I11.9, I14-I27.0, I27.2-I83.93, I86-I89.0, I89.9-I95.1, I98, I98.4-ID5.9, K75.1, R00-R01.2, R07-R07.9	both_sexes	Non-communicable diseases	Cardiovascular diseases	NA	NA	I86 Varicose veins of other sites		TRUE	I86 Varicose veins of other sites	3	3	-0.100056	0.16672198806453814	-0.260889	0.548417	2.700389467413556	2	0.2591897827440239	25.936609361922585	0.25874577644121116	0.5762134271124104	0.7313085837615618	-0.109622	0.6275396324866748	0.9975747860022864	-0.0845479	0.1572073776440585	0.590707	-0.0608436	0.16965003990397765	0.7541833272044698	TRUE	NA	7	5	TRUE	0.26088918427253055	0.8081246921828518	FALSE	Not significant
Cardiovascular diseases	2	B33.2-B33.24, D86.85, G45-G46.8, I00.0-I01.9, I02.0, I03-I11.9, I14-I27.0, I27.2-I83.93, I86-I89.0, I89.9-I95.1, I98, I98.4-ID5.9, K75.1, R00-R01.2, R07-R07.9	both_sexes	Non-communicable diseases	Cardiovascular diseases	NA	NA	I87 Other disorders of veins		TRUE	I87 Other disorders of veins	3	3	-0.117408	0.13796583841854915	-0.403652	0.39477329265932376	0.37431644066425546	2	0.8293125119034161	0	0.0335937	0.4044799856090885	0.9472472258205665	-0.046139	0.7593333907602944	0.9975747860022864	-0.113676	0.14525706641930505	0.4338700637398534	-0.116361	0.16062762698969738	0.5440924436595398	FALSE	NA	7	6	TRUE	0.4036522360505719	0.7478125136820485	FALSE	Not significant
Cardiovascular diseases	2	B33.2-B33.24, D86.85, G45-G46.8, I00.0-I01.9, I02.0, I03-I11.9, I14-I27.0, I27.2-I83.93, I86-I89.0, I89.9-I95.1, I98, I98.4-ID5.9, K75.1, R00-R01.2, R07-R07.9	both_sexes	Non-communicable diseases	Cardiovascular diseases	NA	NA	I88 Nonspecific lymphadenitis		TRUE	I88 Nonspecific lymphadenitis	3	3	0.39728021274201353	0.36278298866865993	-0.563079	0.27347698021917843	2.5724149202128848	2	0.2763167406803975	22.252044789318575	-0.531652	1.1334875136234202	0.7207945374809428	0.28379896582909514	0.5435180670639479	0.9975747860022864	0.3469324200938932	0.351846	0.3241159751579158	0.3081240801112921	0.35217790326997694	0.47388678184823874	FALSE	NA	7	6	TRUE	0.5630792243014281	0.697552	FALSE	Not significant
Bacterial skin diseases	3	A46-A46.0, A66-A67.3, A67.9, I89.1-I89.8, L00-L05.92, L08-L08.9, L30.3-L30.4, L88, L97-L98.499, M72.5-M72.6, N49.2-N49.3	both_sexes	Non-communicable diseases	Skin and subcutaneous diseases	Bacterial skin diseases	NA	I89 Other non-infective disorders of lymphatic vessels and lymph nodes		TRUE	I89 Other non-infective disorders of lymphatic vessels and lymph nodes	3	3	-0.0237762	0.11158046318738216	-0.0802631	0.8312600442504203	0.10312452336780877	2	0.9497445154285012	0	0.0480536	0.3270495650803446	0.907126	-0.0219465	0.8538761681267188	0.9975747860022864	-0.0196785	0.11629324645880224	0.8656277222655838	-0.0161902	0.13029254480167124	0.9124716646016523	FALSE	NA	7	6	TRUE	0.0802631	0.9137053717613224	FALSE	Not significant
Adverse effects of medical treatment	3	D69.5-D69.59, D70.1-D70.2, D78-D78.89, D89.81-D89.813, E03.2, E06.4, E09-E09.9, E16.0, E23.1, E24.2, E27.3, E36-E36.8, E66.1, E87.0-E87.99, E89-E89.9, G21.0-G21.19, G24.0-G24.09, G25.1, G25.4, G25.6-G25.79, G62.0, G72.0, G93.7, G96.0, G96.11, G97-G97.9, H05.33-H05.339, H05.42-H05.53, H59-H59.89, H91.0-H91.09, H95-H95.9, I95.2-I95.81, I97-I97.9, J70-J70.4, J95-J95.9, K08.5-K08.59, K43-K43.9, K52.0, K62.7, K68.11, K91-K91.9, K94-K95.89, L23.3, L27.0-L27.1, L56.0-L56.1, L64.0, L76-L76.82, M10.2-M10.29, M87.1-M87.19, M96-M96.9, N14-N14.4, N30.4-N30.41, N46.021, N46.121, N52.2-N52.39, N65-N65.1, N99-N99.9, P93-P93.8, P96.2, P96.5, R50.2-R50.83, Y40-Y84.9, Y88-Y88.3, Z21.0, Z42-Z51.9, Z88-Z94.0, Z94.6-Z99.9	both_sexes	Injuries	Unintentional injuries	Adverse effects of medical treatment	NA	I95 Hypotension		TRUE	I95 Hypotension	3	3	0.034752	0.0412626	-0.3983	0.399668	0.4301673852461227	2	0.8064739414332036	0	0.0949536	0.12096913670917574	0.5763353738504838	-0.0183945	0.6900303019267129	0.9975747860022864	0.0385467	0.0434405	0.3748938253134146	0.0401161	0.0491248	0.4999455089839798	FALSE	NA	7	7	TRUE	0.3983	0.7478125136820485	FALSE	Not significant
Cirrhosis and other chronic liver diseases	3	I85-I85.9, I98.2, K70-K71, K71.3-K72, K72.1-K75, K75.2, K75.4-K76.2, K76.4-K77.8, R16-R18.9, Z52.6, Z94.4	both_sexes	Non-communicable diseases	Digestive diseases	Cirrhosis and other chronic liver diseases	NA	I98 Other disorders of circulatory system in diseases classified elsewhere		FALSE	I98 Other disorders of circulatory system in diseases classified elsewhere	3	3	0.0735544	0.1878823595482659	-0.157744	0.6954335832381018	0.1080880340879645	2	0.9473904042589077	0	-0.0555826	0.5518167264182041	0.9360910840714575	0.039473453346625234	0.8447055569426063	0.9975747860022864	0.068641	0.19291834915144862	0.7219878257758519	0.0668536	0.22960023082121583	0.7983387576570778	FALSE	NA	7	6	TRUE	0.15774434059721923	0.8660769466371471	FALSE	Not significant
Respiratory infections and tuberculosis	2	A10-A14, A15 -A18.89, A19-A19.9, A48.1, A70, B90-B90.9, B96.0-B96.1, B97.21, B97.4-B97.6, H65-H70.93, J00-J06.9, J09-J18.2, J18.8-J18.9, J19.6-J22.9, J36-J36.0, J85.1, J91.0, K67.3, K93.0, M49.0, N74.0-N74.1, P23-P23.9, P37.0, U04-U04.9, U84.3	both_sexes	Communicable, maternal, neonatal, and nutritional diseases	Respiratory infections and tuberculosis	NA	NA	J01 Acute sinusitis		FALSE	J01 Acute sinusitis	3	3	0.16193814960378522	0.23194998900319383	-0.314189	0.485077	0.3304116535859404	2	0.8477192028051594	0	-0.141287	0.6795680627879125	0.869501	0.0926347	0.7178423342036514	0.9975747860022864	0.14223180219005196	0.2456073639709172	0.5625201130015614	0.13415418152931247	0.2569409731569592	0.6536554183907981	FALSE	NA	7	6	TRUE	0.3141890608568571	0.773705	FALSE	Not significant
Respiratory infections and tuberculosis	2	A10-A14, A15 -A18.89, A19-A19.9, A48.1, A70, B90-B90.9, B96.0-B96.1, B97.21, B97.4-B97.6, H65-H70.93, J00-J06.9, J09-J18.2, J18.8-J18.9, J19.6-J22.9, J36-J36.0, J85.1, J91.0, K67.3, K93.0, M49.0, N74.0-N74.1, P23-P23.9, P37.0, U04-U04.9, U84.3	both_sexes	Communicable, maternal, neonatal, and nutritional diseases	Respiratory infections and tuberculosis	NA	NA	J02 Acute pharyngitis		FALSE	J02 Acute pharyngitis	3	3	0.0351108	0.10591331001760386	-0.130614	0.7402628683102399	0.42633276898235195	2	0.8080216837546025	0	0.16380487196793028	0.31047481543284633	0.6909345313249184	-0.0393226	0.7356058794887885	0.9975747860022864	0.038639805160742106	0.11221283512695418	0.730588	0.0390114	0.12788989154678687	0.7891536820822235	TRUE	NA	7	6	TRUE	0.13061403434385946	0.8765278126520631	FALSE	Not significant
Respiratory infections and tuberculosis	2	A10-A14, A15 -A18.89, A19-A19.9, A48.1, A70, B90-B90.9, B96.0-B96.1, B97.21, B97.4-B97.6, H65-H70.93, J00-J06.9, J09-J18.2, J18.8-J18.9, J19.6-J22.9, J36-J36.0, J85.1, J91.0, K67.3, K93.0, M49.0, N74.0-N74.1, P23-P23.9, P37.0, U04-U04.9, U84.3	both_sexes	Communicable, maternal, neonatal, and nutritional diseases	Respiratory infections and tuberculosis	NA	NA	J03 Acute tonsillitis		FALSE	J03 Acute tonsillitis	3	3	0.3104137364071466	0.13776175630028306	-1.61542	0.024242448566801366	1.2713186301992048	2	0.529586	0	0.6943409954759153	0.40418480692776854	0.3356026026640389	-0.11734	0.4967129765970854	0.9975747860022864	0.331017	0.1442311620025826	0.021730736288578092	0.3374887291586791	0.16147434184826776	0.1717826555739002	FALSE	NA	7	7	TRUE	1.6154235171235236	0.2839066620902509	FALSE	Not significant
Respiratory infections and tuberculosis	2	A10-A14, A15 -A18.89, A19-A19.9, A48.1, A70, B90-B90.9, B96.0-B96.1, B97.21, B97.4-B97.6, H65-H70.93, J00-J06.9, J09-J18.2, J18.8-J18.9, J19.6-J22.9, J36-J36.0, J85.1, J91.0, K67.3, K93.0, M49.0, N74.0-N74.1, P23-P23.9, P37.0, U04-U04.9, U84.3	both_sexes	Communicable, maternal, neonatal, and nutritional diseases	Respiratory infections and tuberculosis	NA	NA	J06 Acute upper respiratory infections of multiple and unspecified sites		FALSE	J06 Acute upper respiratory infections of multiple and unspecified sites	3	3	-0.211701	0.10890186093229773	-1.28483	0.0518999	1.1374136197985958	2	0.5662572436780499	0	-0.529532	0.31932	0.3454548717190455	0.097118	0.4818181496021207	0.9975747860022864	-0.237459	0.11478089091720627	0.0385649	-0.238166	0.11814028708512976	0.18134858513226787	FALSE	NA	7	7	TRUE	1.2848330702107582	0.41882051742493986	FALSE	Not significant
Chronic respiratory diseases	2	D86-D86.2, D86.9, G47.3-G47.39, J07-J08, J18.7, J19, J23-J35.9, J37-J68.9, J70.8-J84.9, J85.9, J87-J91, J91.8-J94.9, J96-J99.8, R05.0-R06.9, R08-R09.89, R84-R84.9, R91-R91.8	both_sexes	Non-communicable diseases	Chronic respiratory diseases	NA	NA	J18 Pneumonia, organism unspecified		TRUE	J18 Pneumonia, organism unspecified	3	3	0.0782081	0.0317105	-1.86484	0.013650993025102474	1.2916291663658228	2	0.5242353348446375	0	0.00603146	0.0930055	0.9587725722142775	0.022056303541899535	0.5606660641731571	0.9975747860022864	0.0739003	0.033532674946068305	0.0275364	0.0704635	0.0358747	0.18847000176231662	FALSE	NA	7	7	TRUE	1.8648357552432928	0.249444	FALSE	Not significant
Chronic respiratory diseases	2	D86-D86.2, D86.9, G47.3-G47.39, J07-J08, J18.7, J19, J23-J35.9, J37-J68.9, J70.8-J84.9, J85.9, J87-J91, J91.8-J94.9, J96-J99.8, R05.0-R06.9, R08-R09.89, R84-R84.9, R91-R91.8	both_sexes	Non-communicable diseases	Chronic respiratory diseases	NA	NA	J31 Chronic rhinitis, nasopharyngitis and pharyngitis		TRUE	J31 Chronic rhinitis, nasopharyngitis and pharyngitis	3	3	-0.106455	0.12259901073842006	-0.414289	0.3852215286506993	2.608358219106609	2	0.27139522938034555	23.3234	-0.50506	0.31484106948777757	0.3548703770776743	0.12180873840618599	0.4066076528961758	0.9975747860022864	-0.125109	0.11239409237514529	0.2656520259895879	-0.13249	0.1298440164189641	0.41488587548759526	TRUE	NA	7	6	TRUE	0.4142894497070722	0.7478125136820485	FALSE	Not significant
Chronic respiratory diseases	2	D86-D86.2, D86.9, G47.3-G47.39, J07-J08, J18.7, J19, J23-J35.9, J37-J68.9, J70.8-J84.9, J85.9, J87-J91, J91.8-J94.9, J96-J99.8, R05.0-R06.9, R08-R09.89, R84-R84.9, R91-R91.8	both_sexes	Non-communicable diseases	Chronic respiratory diseases	NA	NA	J32 Chronic sinusitis		TRUE	J32 Chronic sinusitis	3	3	-0.116828	0.0648504	-1.14493	0.0716251	0.9999054310925104	2	0.6065593398616147	0	0.011932036402176454	0.19007164490900882	0.9600876013387457	-0.0393407	0.6024533849478872	0.9975747860022864	-0.112236	0.0701843	0.10978468359048836	-0.11211	0.0868323	0.32576697261171994	FALSE	NA	7	6	TRUE	1.1449348247942508	0.4689416210642747	FALSE	Not significant
Chronic respiratory diseases	2	D86-D86.2, D86.9, G47.3-G47.39, J07-J08, J18.7, J19, J23-J35.9, J37-J68.9, J70.8-J84.9, J85.9, J87-J91, J91.8-J94.9, J96-J99.8, R05.0-R06.9, R08-R09.89, R84-R84.9, R91-R91.8	both_sexes	Non-communicable diseases	Chronic respiratory diseases	NA	NA	J33 Nasal polyp		TRUE	J33 Nasal polyp	3	3	-0.0645767	0.0587389	-0.566071	0.27159982262577437	0.7336798855288045	2	0.6929205431157557	0	0.0727458	0.17216666400098196	0.7454935739423283	-0.041955	0.5520505936716316	0.9975747860022864	-0.0547873	0.0596941	0.35872349608089704	-0.0542306	0.0673401	0.505157	FALSE	NA	7	6	TRUE	0.5660705180169873	0.697552	FALSE	Not significant
Chronic respiratory diseases	2	D86-D86.2, D86.9, G47.3-G47.39, J07-J08, J18.7, J19, J23-J35.9, J37-J68.9, J70.8-J84.9, J85.9, J87-J91, J91.8-J94.9, J96-J99.8, R05.0-R06.9, R08-R09.89, R84-R84.9, R91-R91.8	both_sexes	Non-communicable diseases	Chronic respiratory diseases	NA	NA	J34 Other disorders of nose and nasal sinuses		TRUE	J34 Other disorders of nose and nasal sinuses	3	3	-0.0279318	0.0411194	-0.303681	0.4969571263347757	1.146896289926111	2	0.563579	0	-0.0221954	0.12889968169317512	0.8914442950734958	-0.0017526	0.9698816969243051	0.9975747860022864	-0.0433711	0.045618	0.3417331377663447	0.013056206905012635	0.0548223	0.8339372839510129	TRUE	NA	7	5	TRUE	0.30368107726141574	0.7767753280998521	FALSE	Not significant
Chronic respiratory diseases	2	D86-D86.2, D86.9, G47.3-G47.39, J07-J08, J18.7, J19, J23-J35.9, J37-J68.9, J70.8-J84.9, J85.9, J87-J91, J91.8-J94.9, J96-J99.8, R05.0-R06.9, R08-R09.89, R84-R84.9, R91-R91.8	both_sexes	Non-communicable diseases	Chronic respiratory diseases	NA	NA	J35 Chronic diseases of tonsils and adenoids		TRUE	J35 Chronic diseases of tonsils and adenoids	3	3	0.12494627540200584	0.10428151162330686	-0.636664	0.2308534672888081	1.8158474407956082	2	0.4033608450984609	0	-0.0988829	0.3367884689886307	0.8181941476867782	0.0684133	0.6082637963406107	0.9975747860022864	0.12145748489060146	0.11330302800178806	0.2837333565586328	0.13438858558102873	0.13229762176681262	0.41661428747011564	FALSE	NA	7	6	TRUE	0.6366635982058089	0.6675512762434701	FALSE	Not significant
Chronic respiratory diseases	2	D86-D86.2, D86.9, G47.3-G47.39, J07-J08, J18.7, J19, J23-J35.9, J37-J68.9, J70.8-J84.9, J85.9, J87-J91, J91.8-J94.9, J96-J99.8, R05.0-R06.9, R08-R09.89, R84-R84.9, R91-R91.8	both_sexes	Non-communicable diseases	Chronic respiratory diseases	NA	NA	J38 Diseases of vocal cords and larynx, not elsewhere classified		TRUE	J38 Diseases of vocal cords and larynx, not elsewhere classified	3	3	0.038018075452479136	0.0962276	-0.159405	0.6927801854453066	3.137691873403424	2	0.20828541826342217	36.25887815967668	0.41296147628300794	0.22533827870152265	0.31799683513065047	-0.114578	0.3273977073432049	0.9975747860022864	0.0676576	0.0781228	0.3864673665097786	0.0676797	0.0791255	0.48247372686145173	FALSE	NA	7	7	TRUE	0.1594045422880922	0.8660769466371471	FALSE	Not significant
Chronic respiratory diseases	2	D86-D86.2, D86.9, G47.3-G47.39, J07-J08, J18.7, J19, J23-J35.9, J37-J68.9, J70.8-J84.9, J85.9, J87-J91, J91.8-J94.9, J96-J99.8, R05.0-R06.9, R08-R09.89, R84-R84.9, R91-R91.8	both_sexes	Non-communicable diseases	Chronic respiratory diseases	NA	NA	J39 Other diseases of upper respiratory tract		TRUE	J39 Other diseases of upper respiratory tract	3	3	0.059638138054733926	0.11866054651751971	-0.210949	0.6152493969107248	0.8673542966303427	2	0.6481214688192766	0	0.3642020610973646	0.347963	0.485486	-0.0930649	0.5227084181500009	0.9975747860022864	0.0834565	0.12593104683354003	0.5075127973382669	0.0838743	0.144407	0.6200923923398769	FALSE	NA	7	7	TRUE	0.21094880333580218	0.8293381682444975	FALSE	Not significant
Chronic obstructive pulmonary disease	3	J41-J42.4, J43-J44.9	both_sexes	Non-communicable diseases	Chronic respiratory diseases	Chronic obstructive pulmonary disease	NA	J43 Emphysema		TRUE	J43 Emphysema	3	3	0.027627122279034876	0.0716733	-0.154966	0.6998975216756581	0.2557835840269657	2	0.8799485914585048	0	0.12429788835255123	0.21028681321969508	0.6601466763423134	-0.0295448	0.7104655812672827	0.9975747860022864	0.0350449	0.0751397	0.6409310096869629	0.0355536	0.0773249	0.690807	FALSE	NA	7	7	TRUE	0.15496554431269108	0.8669540067427469	FALSE	Not significant
Chronic respiratory diseases	2	D86-D86.2, D86.9, G47.3-G47.39, J07-J08, J18.7, J19, J23-J35.9, J37-J68.9, J70.8-J84.9, J85.9, J87-J91, J91.8-J94.9, J96-J99.8, R05.0-R06.9, R08-R09.89, R84-R84.9, R91-R91.8	both_sexes	Non-communicable diseases	Chronic respiratory diseases	NA	NA	J84 Other interstitial pulmonary diseases		TRUE	J84 Other interstitial pulmonary diseases	3	3	-0.0946282	0.08983	-0.534393	0.2921508391228013	0.943422	2	0.6239338447237521	0	0.0910287	0.2634713886788217	0.7882233030911115	-0.056733	0.5905099154218054	0.9975747860022864	-0.0870267	0.0940994	0.3550497637244233	-0.0850214	0.10471690685590891	0.5021078190825192	FALSE	NA	7	6	TRUE	0.5343928619606659	0.7097075747632992	FALSE	Not significant
Other infectious diseases	2	A08.9, A09.0-A09.9, A14.9, A18.9, A20-A29, A31-A45.9, A47-A48.0, A48.2-A49.9, A61-A62, A65-A65.0, A67.7, A69-A69.1, A69.5, A72-A74, A74.8-A74.9, A76, A81-A81.9, A83-A89.9, A91.9, A97, B00-B06.9, B10-B19.9, B23.9, B24.9-B29.4, B31-B33, B33.3-B34.9, B37-B37.2, B37.5-B49.9, B50.1, B52.1, B53.3, B58-B59.9, B61-B62, B84, B93-B94, B94.1-B95.0, B95.2-B96, B96.2-B97.2, B97.29-B97.39, B97.7-B97.8, B97.89-B99.9, D70.3, D86.81, D89.3, F02.1, F07.1, G00-G09.9, G14-G14.6, I00, I02, I02.9, I96-I96.9, I98.1, J85-J85.0, J85.2-J85.3, J86-J86.9, K75.0, K75.3, K76.3, M49.1, M89.6-M89.69, P35-P35.9, P37, P37.2, P37.5-P37.9, R02-R02.9, U82-U84, U85-U89	both_sexes	Communicable, maternal, neonatal, and nutritional diseases	Other infectious diseases	NA	NA	J86 Pyothorax		FALSE	J86 Pyothorax	3	3	-0.443571	0.1680275758259865	-2.08125	0.00829378	1.9857200423363894	2	0.3705154920692084	0	-0.0901599	0.5839325625825453	0.9024752223471687	-0.107985	0.6358511002523096	0.9975747860022864	-0.427479	0.18834387782109027	0.0232273	-0.40158	0.20069492949657142	0.18337459214302654	FALSE	NA	7	7	TRUE	2.0812475376068416	0.249444	FALSE	Not significant
Chronic respiratory diseases	2	D86-D86.2, D86.9, G47.3-G47.39, J07-J08, J18.7, J19, J23-J35.9, J37-J68.9, J70.8-J84.9, J85.9, J87-J91, J91.8-J94.9, J96-J99.8, R05.0-R06.9, R08-R09.89, R84-R84.9, R91-R91.8	both_sexes	Non-communicable diseases	Chronic respiratory diseases	NA	NA	J93 Pneumothorax		TRUE	J93 Pneumothorax	3	3	-0.129419	0.1053916796849735	-0.658653	0.21945581099966494	0.10241845053077356	2	0.9500798690232679	0	-0.040383	0.3089947282023375	0.9172680339005631	-0.0272047	0.8106478129429809	0.9975747860022864	-0.123746	0.10995656109938635	0.2604179604424182	-0.123054	0.12310894588048404	0.42282053795929275	FALSE	NA	7	7	TRUE	0.6586529149252917	0.6564755725593425	FALSE	Not significant
Chronic respiratory diseases	2	D86-D86.2, D86.9, G47.3-G47.39, J07-J08, J18.7, J19, J23-J35.9, J37-J68.9, J70.8-J84.9, J85.9, J87-J91, J91.8-J94.9, J96-J99.8, R05.0-R06.9, R08-R09.89, R84-R84.9, R91-R91.8	both_sexes	Non-communicable diseases	Chronic respiratory diseases	NA	NA	J96 Respiratory failure, not elsewhere classified		TRUE	J96 Respiratory failure, not elsewhere classified	3	3	0.13916361017093834	0.0686324	-1.37065	0.0425942	0.9704446497415529	2	0.6155603271798972	0	-0.0462541	0.2012184251989323	0.8561590421255072	0.0566563	0.5063465518861507	0.9975747860022864	0.12401909384575106	0.0708602	0.0800848	0.12378128683643587	0.074328898562872725	0.2377655255425456	FALSE	NA	7	6	TRUE	1.3706498964670137	0.3994641911279321	FALSE	Not significant
Chronic respiratory diseases	2	D86-D86.2, D86.9, G47.3-G47.39, J07-J08, J18.7, J19, J23-J35.9, J37-J68.9, J70.8-J84.9, J85.9, J87-J91, J91.8-J94.9, J96-J99.8, R05.0-R06.9, R08-R09.89, R84-R84.9, R91-R91.8	both_sexes	Non-communicable diseases	Chronic respiratory diseases	NA	NA	J98 Other respiratory disorders		TRUE	J98 Other respiratory disorders	3	3	0.0626119	0.0500689	-0.675489	0.2111112022247461	1.3736040196068109	2	0.5031826719987434	0	0.22018806198674776	0.14681826378034704	0.3743865685979534	-0.0481487	0.45793689076374555	0.9975747860022864	0.074877	0.051181170991172954	0.14347278204847042	0.0761042	0.0521421	0.2818263217343993	FALSE	NA	7	7	TRUE	0.6754887210489889	0.6564755725593425	FALSE	Not significant
Chronic respiratory diseases	2	D86-D86.2, D86.9, G47.3-G47.39, J07-J08, J18.7, J19, J23-J35.9, J37-J68.9, J70.8-J84.9, J85.9, J87-J91, J91.8-J94.9, J96-J99.8, R05.0-R06.9, R08-R09.89, R84-R84.9, R91-R91.8	both_sexes	Non-communicable diseases	Chronic respiratory diseases	NA	NA	J99 Respiratory disorders in diseases classified elsewhere		TRUE	J99 Respiratory disorders in diseases classified elsewhere	3	3	-0.0164221	0.20728734259261528	-0.0283279	0.9368544328449699	0.4497374330620624	2	0.7986210576202577	0	-0.372373	0.6072558671842778	0.6498127662098024	0.10873937661935806	0.645017	0.9975747860022864	-0.0424896	0.22620437148442502	0.8510041635426185	-0.0487913	0.221959	0.8464073255540225	TRUE	NA	7	6	TRUE	0.028327883950389505	0.9561426123447192	FALSE	Not significant
Oral disorders	3	K00-K08.499, K08.8-K14.9, M26-M27.9	both_sexes	Non-communicable diseases	Other non-communicable diseases	Oral disorders	NA	K00 Disorders of tooth development and eruption		FALSE	K00 Disorders of tooth development and eruption	3	3	-0.395141	0.2345420348152997	-1.03602	0.09204	1.0822860508816348	2	0.5820825368333141	0	-0.437554	0.7134608105891015	0.6497764638048911	0.012957958849633671	0.9597904694981872	0.9975747860022864	-0.291874	0.2584920389239392	0.25883858859709247	-0.62403	0.3102121445359507	0.18193072820040015	FALSE	NA	7	7	TRUE	1.0360232131848492	0.49135220004896907	FALSE	Not significant
Oral disorders	3	K00-K08.499, K08.8-K14.9, M26-M27.9	both_sexes	Non-communicable diseases	Other non-communicable diseases	Oral disorders	NA	K01 Embedded and impacted teeth		FALSE	K01 Embedded and impacted teeth	3	3	-0.119231	0.12609872168048553	-0.462955	0.34438527520213064	5.367546636994495	2	0.0683049	62.73902892216172	-0.587585	0.22562800704397523	0.23340425498928627	0.14309944524616303	0.2707021668837314	0.9975747860022864	-0.154764	0.0793977	0.0512685	-0.158682	0.08124	0.19001726671216562	FALSE	NA	7	6	TRUE	0.4629554258454805	0.7376957617359802	FALSE	Not significant
Caries of permanent teeth	4	K02-K02.9	both_sexes	Non-communicable diseases	Other non-communicable diseases	Oral disorders	Caries of permanent teeth	K02 Dental caries		FALSE	K02 Dental caries	3	3	-0.144498	0.057471300762970245	-1.92342	0.011928325307730248	1.3471216307774474	2	0.5098897182415849	0	0.010360748910551195	0.16836254922553262	0.9608728282134011	-0.0473083	0.5068951893972977	0.9975747860022864	-0.133989	0.0593441	0.023955865117717245	-0.130247	0.0649481	0.1827709747271483	FALSE	NA	7	6	TRUE	1.9234205253711523	0.249444	FALSE	Not significant
Oral disorders	3	K00-K08.499, K08.8-K14.9, M26-M27.9	both_sexes	Non-communicable diseases	Other non-communicable diseases	Oral disorders	NA	K04 Diseases of pulp and periapical tissues		FALSE	K04 Diseases of pulp and periapical tissues	3	3	-0.065451	0.067219694255840165	-0.481207	0.3302118009015957	0.9959753243327406	2	0.6077524332046425	0	0.0953332	0.19686509994525986	0.7129012580084875	-0.0491187	0.5445678585133682	0.9975747860022864	-0.0543722	0.0688645	0.4297882890777333	-0.0509443	0.0776108	0.5789896677688766	FALSE	NA	7	6	TRUE	0.4812074102529187	0.7345095827747032	FALSE	Not significant
Oral disorders	3	K00-K08.499, K08.8-K14.9, M26-M27.9	both_sexes	Non-communicable diseases	Other non-communicable diseases	Oral disorders	NA	K05 Gingivitis and periodontal diseases		FALSE	K05 Gingivitis and periodontal diseases	3	3	-0.215544	0.11067347243965218	-1.28847	0.0514666	1.4243496123632804	2	0.49057612846366616	0	-0.436095	0.324507	0.40726332243447605	0.0673949	0.6014803872496343	0.9975747860022864	-0.22527	0.114657	0.049445	-0.236073	0.1313207464376338	0.21405352702567595	FALSE	NA	7	7	TRUE	1.288474687322789	0.41882051742493986	FALSE	Not significant
Oral disorders	3	K00-K08.499, K08.8-K14.9, M26-M27.9	both_sexes	Non-communicable diseases	Other non-communicable diseases	Oral disorders	NA	K07 Dentofacial anomalies [including malocclusion]		FALSE	K07 Dentofacial anomalies [including malocclusion]	3	3	-0.121578	0.13236067968823118	-0.445705	0.35834016875363245	0.5106011031032546	2	0.7746836306013132	0	0.13860994571705856	0.38787877839723944	0.7815051000106877	-0.0794959	0.6054127905966848	0.9975747860022864	-0.10204	0.13401127364456994	0.44639911171810615	-0.101302	0.1570312315978047	0.584981	FALSE	NA	7	6	TRUE	0.44570450612291085	0.7376957617359802	FALSE	Not significant
Oral disorders	3	K00-K08.499, K08.8-K14.9, M26-M27.9	both_sexes	Non-communicable diseases	Other non-communicable diseases	Oral disorders	NA	K08 Other disorders of teeth and supporting structures		FALSE	K08 Other disorders of teeth and supporting structures	3	3	-0.0573298	0.061501	-0.454389	0.35124539133665816	1.7428139035390393	2	0.4183625190897596	0	-0.188454	0.19253709098452837	0.5068219930213492	0.040056336967331095	0.6008150102715666	0.9975747860022864	-0.0589938	0.0663333	0.3738126571020813	-0.0522432	0.0789791	0.5763181036210054	TRUE	NA	7	6	TRUE	0.454389	0.7376957617359802	FALSE	Not significant
Oral disorders	3	K00-K08.499, K08.8-K14.9, M26-M27.9	both_sexes	Non-communicable diseases	Other non-communicable diseases	Oral disorders	NA	K09 Cysts of oral region, not elsewhere classified		FALSE	K09 Cysts of oral region, not elsewhere classified	3	3	-0.25149	0.15597381465222288	-0.971114	0.1068775238904207	0.8655963804166269	2	0.6486913908706357	0	-0.610871	0.45696137651667024	0.40886965615785287	0.10978930621203152	0.5564503099583624	0.9975747860022864	-0.276757	0.16288001850242173	0.0892911	-0.283549	0.17938644392441705	0.2547438656082703	FALSE	NA	7	7	TRUE	0.9711136163691247	0.5080342573969312	FALSE	Not significant
Oral disorders	3	K00-K08.499, K08.8-K14.9, M26-M27.9	both_sexes	Non-communicable diseases	Other non-communicable diseases	Oral disorders	NA	K10 Other diseases of jaws		FALSE	K10 Other diseases of jaws	3	3	-0.194796	0.16824977847605985	-0.607385	0.24695317021104332	1.0674397544362615	2	0.5864194988229113	0	0.2422208648230796	0.493526	0.7095370408915653	-0.133553	0.5190321135471432	0.9975747860022864	-0.163365	0.17568140778023003	0.35242575158418565	-0.15455	0.1935604242243262	0.5083522897695913	FALSE	NA	7	6	TRUE	0.6073853942996579	0.6743188810261804	FALSE	Not significant
Oral disorders	3	K00-K08.499, K08.8-K14.9, M26-M27.9	both_sexes	Non-communicable diseases	Other non-communicable diseases	Oral disorders	NA	K11 Diseases of salivary glands		FALSE	K11 Diseases of salivary glands	3	3	-0.13099	0.10137183811557446	-0.707084	0.1962981610821279	0.22801618433837562	2	0.892251	0	-0.131505	0.2969872853520573	0.7346273413967319	1.5730035499526924e-4	0.9988257358289532	0.9975747860022864	-0.121251	0.10533327852332218	0.2496841464602584	-0.173405	0.12635226094080018	0.3035837997899109	FALSE	NA	7	7	TRUE	0.7070837688443408	0.6306987212546146	FALSE	Not significant
Oral disorders	3	K00-K08.499, K08.8-K14.9, M26-M27.9	both_sexes	Non-communicable diseases	Other non-communicable diseases	Oral disorders	NA	K12 Stomatitis and related lesions		FALSE	K12 Stomatitis and related lesions	3	3	0.15036005051968876	0.10374333605965257	-0.831972	0.14724081575594605	0.00407581	2	0.9979641721747645	0	0.13212019231001487	0.30405252152044226	0.7390396465789688	0.00557277	0.9594266212616265	0.9975747860022864	0.14892843526897967	0.10705919450221232	0.1641996651262887	0.14887886927309874	0.12375069507332036	0.3520473059487801	FALSE	NA	7	7	TRUE	0.8319717851039057	0.5805973075831055	FALSE	Not significant
Oral disorders	3	K00-K08.499, K08.8-K14.9, M26-M27.9	both_sexes	Non-communicable diseases	Other non-communicable diseases	Oral disorders	NA	K13 Other diseases of lip and oral mucosa		FALSE	K13 Other diseases of lip and oral mucosa	3	3	0.0526248	0.0589248	-0.429677	0.37181160945010566	0.8083360263698504	2	0.6675319576764629	0	0.19502820136576954	0.17243859943977272	0.46091371315671037	-0.0434937	0.5410411827980167	0.9975747860022864	0.0638246	0.0602532	0.28947493800929713	0.0646936	0.0683094	0.44356899077155576	FALSE	NA	7	7	TRUE	0.4296770539363539	0.7478125136820485	FALSE	Not significant
Oral disorders	3	K00-K08.499, K08.8-K14.9, M26-M27.9	both_sexes	Non-communicable diseases	Other non-communicable diseases	Oral disorders	NA	K14 Diseases of tongue		FALSE	K14 Diseases of tongue	3	3	0.17794387285623053	0.0888092	-1.34577	0.045105997554448864	0.6048411283590706	2	0.7390271911586324	0	0.26833752190057014	0.26022523540208553	0.4902300408691616	-0.0276175	0.7746444409340955	0.9975747860022864	0.1770153335211193	0.0917603	0.0537176	0.15247725630879932	0.1083420493273908	0.29461055154113913	FALSE	NA	7	7	TRUE	1.34577	0.4053142761848271	FALSE	Not significant
Digestive diseases	2	I84-I85.9, I98.2, K15.9-K42.9, K44-K52, K52.2-K62, K62.4-K62.6, K62.8-K63.4, K63.8-K67, K67.8-K68.1, K68.12-K75, K75.2, K75.4-K76.2, K76.4-K90.9, K92-K93, K93.8, K96-K99, N29.0, N49.5, R11-R19.8, R85-R85.9, Z52.6, Z94.4	both_sexes	Non-communicable diseases	Digestive diseases	NA	NA	K21 Gastro-oesophageal reflux disease		TRUE	K21 Gastro-oesophageal reflux disease	3	3	-0.0029039	0.021111892374382425	-0.0503185	0.8905974626237294	1.9385487283095455	2	0.37935821417089904	0	-0.0478925	0.0716147	0.6247472232900881	0.013744983431500032	0.6249362829849929	0.9975747860022864	-0.00330556	0.023165730583315117	0.8865336487800264	6.779209089664562e-4	0.028170535075206667	0.9829860141584108	TRUE	NA	7	5	TRUE	0.0503185	0.9308352997904641	FALSE	Not significant
Digestive diseases	2	I84-I85.9, I98.2, K15.9-K42.9, K44-K52, K52.2-K62, K62.4-K62.6, K62.8-K63.4, K63.8-K67, K67.8-K68.1, K68.12-K75, K75.2, K75.4-K76.2, K76.4-K90.9, K92-K93, K93.8, K96-K99, N29.0, N49.5, R11-R19.8, R85-R85.9, Z52.6, Z94.4	both_sexes	Non-communicable diseases	Digestive diseases	NA	NA	K22 Other diseases of oesophagus		TRUE	K22 Other diseases of oesophagus	3	3	-0.0208683	0.0319005	-0.28988	0.5130034033857633	0.7210351560660595	2	0.6973153175635876	0	-0.079284	0.0934845	0.5522085808187386	0.017846991955842103	0.6265012721735381	0.9975747860022864	-0.0244497	0.0331008	0.46012310875982654	-0.0264816	0.0376678	0.5548529573061547	TRUE	NA	7	6	TRUE	0.2898797536664413	0.7876645175878756	FALSE	Not significant
Digestive diseases	2	I84-I85.9, I98.2, K15.9-K42.9, K44-K52, K52.2-K62, K62.4-K62.6, K62.8-K63.4, K63.8-K67, K67.8-K68.1, K68.12-K75, K75.2, K75.4-K76.2, K76.4-K90.9, K92-K93, K93.8, K96-K99, N29.0, N49.5, R11-R19.8, R85-R85.9, Z52.6, Z94.4	both_sexes	Non-communicable diseases	Digestive diseases	NA	NA	K25 Gastric ulcer		TRUE	K25 Gastric ulcer	3	3	-0.0285149	0.0479367	-0.258103	0.5519468358712849	1.1192711886486013	2	0.5714172536041526	0	-0.138572	0.1404958512244631	0.5043895639719198	0.033624687257922725	0.5577086177812269	0.9975747860022864	-0.0353169	0.0511687	0.49006485241708025	-0.0389931	0.055242220340887306	0.553419	TRUE	NA	7	6	TRUE	0.25810275198035554	0.8081246921828518	FALSE	Not significant
Digestive diseases	2	I84-I85.9, I98.2, K15.9-K42.9, K44-K52, K52.2-K62, K62.4-K62.6, K62.8-K63.4, K63.8-K67, K67.8-K68.1, K68.12-K75, K75.2, K75.4-K76.2, K76.4-K90.9, K92-K93, K93.8, K96-K99, N29.0, N49.5, R11-R19.8, R85-R85.9, Z52.6, Z94.4	both_sexes	Non-communicable diseases	Digestive diseases	NA	NA	K26 Duodenal ulcer		TRUE	K26 Duodenal ulcer	3	3	-0.0130725	0.057534	-0.0860496	0.8202578142617621	0.00264142	2	0.9986801609600271	0	-0.00652458	0.1687257277731094	0.9753943472142965	-0.0020008	0.973734	0.9975747860022864	-0.0126612	0.062963	0.8406278822784071	-0.0124946	0.064332	0.8639423731359339	FALSE	NA	7	7	TRUE	0.0860496	0.9137053717613224	FALSE	Not significant
Digestive diseases	2	I84-I85.9, I98.2, K15.9-K42.9, K44-K52, K52.2-K62, K62.4-K62.6, K62.8-K63.4, K63.8-K67, K67.8-K68.1, K68.12-K75, K75.2, K75.4-K76.2, K76.4-K90.9, K92-K93, K93.8, K96-K99, N29.0, N49.5, R11-R19.8, R85-R85.9, Z52.6, Z94.4	both_sexes	Non-communicable diseases	Digestive diseases	NA	NA	K27 Peptic ulcer, site unspecified		TRUE	K27 Peptic ulcer, site unspecified	3	3	-0.0557117	0.15720995819996203	-0.140828	0.7230559056260841	1.2861587482271988	2	0.5256711908749961	0	-0.325045	0.4607933067794681	0.6088969813770236	0.0822849	0.6458482404029318	0.9975747860022864	-0.0576559	0.17570456756148375	0.7428047906314664	-0.0333735	0.20342138043982289	0.8847643380615359	TRUE	NA	7	6	TRUE	0.14082812239251818	0.8765278126520631	FALSE	Not significant
Digestive diseases	2	I84-I85.9, I98.2, K15.9-K42.9, K44-K52, K52.2-K62, K62.4-K62.6, K62.8-K63.4, K63.8-K67, K67.8-K68.1, K68.12-K75, K75.2, K75.4-K76.2, K76.4-K90.9, K92-K93, K93.8, K96-K99, N29.0, N49.5, R11-R19.8, R85-R85.9, Z52.6, Z94.4	both_sexes	Non-communicable diseases	Digestive diseases	NA	NA	K29 Gastritis and duodenitis		TRUE	K29 Gastritis and duodenitis	3	3	-0.0143538	0.019725616193001984	-0.330857	0.46681296240694603	1.061347524323226	2	0.5882085234918658	0	0.011063060691241407	0.057809	0.879624	-0.00776546	0.7214722672291378	0.9975747860022864	-0.0136185	0.020922745806855526	0.5151136347080989	-0.0104247	0.0244919	0.711798	FALSE	NA	7	6	TRUE	0.3308570930215936	0.773705	FALSE	Not significant
Digestive diseases	2	I84-I85.9, I98.2, K15.9-K42.9, K44-K52, K52.2-K62, K62.4-K62.6, K62.8-K63.4, K63.8-K67, K67.8-K68.1, K68.12-K75, K75.2, K75.4-K76.2, K76.4-K90.9, K92-K93, K93.8, K96-K99, N29.0, N49.5, R11-R19.8, R85-R85.9, Z52.6, Z94.4	both_sexes	Non-communicable diseases	Digestive diseases	NA	NA	K31 Other diseases of stomach and duodenum		TRUE	K31 Other diseases of stomach and duodenum	3	3	0.016861392031763962	0.0353849	-0.198111	0.6337081571604664	1.9841160218344784	2	0.3708127684854178	0	0.00136036	0.1451616683451002	0.9940341906913401	0.00473618	0.9279885474871195	0.9975747860022864	0.027802567593514113	0.0380801	0.46532391982117643	0.057937931163845796	0.047914671838738855	0.35013648031499955	TRUE	NA	7	5	TRUE	0.19811070255287624	0.836109	FALSE	Not significant
Digestive diseases	2	I84-I85.9, I98.2, K15.9-K42.9, K44-K52, K52.2-K62, K62.4-K62.6, K62.8-K63.4, K63.8-K67, K67.8-K68.1, K68.12-K75, K75.2, K75.4-K76.2, K76.4-K90.9, K92-K93, K93.8, K96-K99, N29.0, N49.5, R11-R19.8, R85-R85.9, Z52.6, Z94.4	both_sexes	Non-communicable diseases	Digestive diseases	NA	NA	K38 Other diseases of appendix		TRUE	K38 Other diseases of appendix	3	3	-0.431398	0.19356558824719217	-1.5878	0.025834353934664857	0.4167882834138274	2	0.811887	0	-0.429235	0.5671627728455301	0.5875686259731122	-0.000660955	0.9974165556353308	0.9975747860022864	-0.456457	0.20586738111804273	0.026606768655304334	-0.320271	0.23511390157592355	0.3062637880963798	FALSE	NA	7	7	TRUE	1.5878	0.2839066620902509	FALSE	Not significant
Digestive diseases	2	I84-I85.9, I98.2, K15.9-K42.9, K44-K52, K52.2-K62, K62.4-K62.6, K62.8-K63.4, K63.8-K67, K67.8-K68.1, K68.12-K75, K75.2, K75.4-K76.2, K76.4-K90.9, K92-K93, K93.8, K96-K99, N29.0, N49.5, R11-R19.8, R85-R85.9, Z52.6, Z94.4	both_sexes	Non-communicable diseases	Digestive diseases	NA	NA	K41 Femoral hernia		TRUE	K41 Femoral hernia	3	3	-0.17679	0.12526810300726496	-0.800908	0.1581581958920222	0.14981317305390918	2	0.9278301541176127	0	-0.233716	0.36663624468560246	0.638712	0.017386806947279374	0.8957670567537446	0.9975747860022864	-0.178001	0.13305990146285482	0.18097770535819643	-0.186836	0.1379594242847981	0.3083624245018767	FALSE	NA	7	7	TRUE	0.8009082976562472	0.5922430129976982	FALSE	Not significant
Digestive diseases	2	I84-I85.9, I98.2, K15.9-K42.9, K44-K52, K52.2-K62, K62.4-K62.6, K62.8-K63.4, K63.8-K67, K67.8-K68.1, K68.12-K75, K75.2, K75.4-K76.2, K76.4-K90.9, K92-K93, K93.8, K96-K99, N29.0, N49.5, R11-R19.8, R85-R85.9, Z52.6, Z94.4	both_sexes	Non-communicable diseases	Digestive diseases	NA	NA	K42 Umbilical hernia		TRUE	K42 Umbilical hernia	3	3	0.010544445107386221	0.051887	-0.0762569	0.8389635353323712	0.888011	2	0.6414618427540258	0	0.1444465360124252	0.1520269930911426	0.5162740249762836	-0.0409065	0.520683	0.9975747860022864	0.020268635081763256	0.0536103	0.7053762052172858	0.020967	0.0623147	0.7685409345481768	TRUE	NA	7	6	TRUE	0.0762569	0.9137053717613224	FALSE	Not significant
Digestive diseases	2	I84-I85.9, I98.2, K15.9-K42.9, K44-K52, K52.2-K62, K62.4-K62.6, K62.8-K63.4, K63.8-K67, K67.8-K68.1, K68.12-K75, K75.2, K75.4-K76.2, K76.4-K90.9, K92-K93, K93.8, K96-K99, N29.0, N49.5, R11-R19.8, R85-R85.9, Z52.6, Z94.4	both_sexes	Non-communicable diseases	Digestive diseases	NA	NA	K44 Diaphragmatic hernia		TRUE	K44 Diaphragmatic hernia	3	3	0.013924793578178619	0.028195918039189242	-0.206624	0.6214061202984708	3.825093438845244	2	0.1477037471998092	47.71369557435493	0.0950895	0.0788017	0.440543	-0.0248004	0.4709477098332067	0.9975747860022864	0.018680251216980914	0.021452613157588354	0.38388078592283265	0.021525603194066045	0.023077678223290817	0.44941905120485703	TRUE	NA	7	6	TRUE	0.2066244736449905	0.8293381682444975	FALSE	Not significant
Diarrheal diseases	3	A00-A00.9, A02-A02.0, A02.8-A07, A07.2-A07.4, A08-A08.8, A09, K52.1	both_sexes	Communicable, maternal, neonatal, and nutritional diseases	Enteric infections	Diarrheal diseases	NA	K52 Other non-infective gastro-enteritis and colitis		FALSE	K52 Other non-infective gastro-enteritis and colitis	3	3	-0.0304033	0.0266794	-0.594378	0.2544614299385901	0.10100193047308127	2	0.9507530109703367	0	-0.0536995	0.07819	0.616883	0.0071177	0.8045907981798794	0.9975747860022864	-0.0321254	0.028476237343980963	0.259257	-0.0322628	0.0327879	0.42886306809135644	FALSE	NA	7	7	TRUE	0.5943780366446045	0.6743188810261804	FALSE	Not significant
Digestive diseases	2	I84-I85.9, I98.2, K15.9-K42.9, K44-K52, K52.2-K62, K62.4-K62.6, K62.8-K63.4, K63.8-K67, K67.8-K68.1, K68.12-K75, K75.2, K75.4-K76.2, K76.4-K90.9, K92-K93, K93.8, K96-K99, N29.0, N49.5, R11-R19.8, R85-R85.9, Z52.6, Z94.4	both_sexes	Non-communicable diseases	Digestive diseases	NA	NA	K55 Vascular disorders of intestine		TRUE	K55 Vascular disorders of intestine	3	3	0.0746366	0.0913245	-0.383236	0.41377522370879916	0.42920243898575017	2	0.806863	0	0.13233592272116604	0.2678159086404023	0.7078292537452167	-0.0176312	0.8565762970466744	0.9975747860022864	0.071979	0.0987872	0.4662302518616528	0.023995312949548958	0.10871623431210158	0.8457975662944407	FALSE	NA	7	7	TRUE	0.3832355178478997	0.7478125136820485	FALSE	Not significant
Digestive diseases	2	I84-I85.9, I98.2, K15.9-K42.9, K44-K52, K52.2-K62, K62.4-K62.6, K62.8-K63.4, K63.8-K67, K67.8-K68.1, K68.12-K75, K75.2, K75.4-K76.2, K76.4-K90.9, K92-K93, K93.8, K96-K99, N29.0, N49.5, R11-R19.8, R85-R85.9, Z52.6, Z94.4	both_sexes	Non-communicable diseases	Digestive diseases	NA	NA	K56 Paralytic ileus and intestinal obstruction without hernia		TRUE	K56 Paralytic ileus and intestinal obstruction without hernia	3	3	0.03202	0.0740958	-0.176763	0.665637	4.638364130839093	2	0.098354	56.88134989871537	0.2543772550090689	0.1958019128470197	0.4176285938403036	-0.067934	0.44016872560411646	0.9975747860022864	0.0456868	0.0530634	0.3892465695978678	0.052591852918239645	0.055673428709130744	0.4445509997764501	TRUE	NA	7	5	TRUE	0.17676253365882835	0.8586470083781182	FALSE	Not significant
Digestive diseases	2	I84-I85.9, I98.2, K15.9-K42.9, K44-K52, K52.2-K62, K62.4-K62.6, K62.8-K63.4, K63.8-K67, K67.8-K68.1, K68.12-K75, K75.2, K75.4-K76.2, K76.4-K90.9, K92-K93, K93.8, K96-K99, N29.0, N49.5, R11-R19.8, R85-R85.9, Z52.6, Z94.4	both_sexes	Non-communicable diseases	Digestive diseases	NA	NA	K57 Diverticular disease of intestine		TRUE	K57 Diverticular disease of intestine	3	3	0.028542568472106983	0.0296377	-0.474278	0.33552283309744496	4.3460075802760585	2	0.11383516589415697	53.98075214878111	0.0661799	0.11609588792844144	0.6701655304185274	-0.0114988	0.7885621687407083	0.9975747860022864	0.0282801	0.023565007982112456	0.23010479774430784	0.047648458629897306	0.029547089320787985	0.24815485582446528	TRUE	NA	7	5	TRUE	0.47427791975488665	0.7368760954735026	FALSE	Not significant
Digestive diseases	2	I84-I85.9, I98.2, K15.9-K42.9, K44-K52, K52.2-K62, K62.4-K62.6, K62.8-K63.4, K63.8-K67, K67.8-K68.1, K68.12-K75, K75.2, K75.4-K76.2, K76.4-K90.9, K92-K93, K93.8, K96-K99, N29.0, N49.5, R11-R19.8, R85-R85.9, Z52.6, Z94.4	both_sexes	Non-communicable diseases	Digestive diseases	NA	NA	K58 Irritable bowel syndrome		TRUE	K58 Irritable bowel syndrome	3	3	-0.0735398	0.0537218	-0.766928	0.1710300220475135	3.2743623678105065	2	0.19452760773674002	38.919405510473304	-0.268589	0.12309215004234154	0.2735729675854879	0.0596012	0.3408657069947287	0.9975747860022864	-0.0878501	0.0441572	0.0466477	-0.0908836	0.043788748107862804	0.17360560008717976	FALSE	NA	7	7	TRUE	0.7669276482912156	0.5974967873637256	FALSE	Not significant
Digestive diseases	2	I84-I85.9, I98.2, K15.9-K42.9, K44-K52, K52.2-K62, K62.4-K62.6, K62.8-K63.4, K63.8-K67, K67.8-K68.1, K68.12-K75, K75.2, K75.4-K76.2, K76.4-K90.9, K92-K93, K93.8, K96-K99, N29.0, N49.5, R11-R19.8, R85-R85.9, Z52.6, Z94.4	both_sexes	Non-communicable diseases	Digestive diseases	NA	NA	K59 Other functional intestinal disorders		TRUE	K59 Other functional intestinal disorders	3	3	0.0121728	0.037306889929209844	-0.128306	0.7442071658724015	3.265046327135297	2	0.19543583491798258	38.745126420464295	0.0700504	0.14185858658707004	0.7079959292194306	-0.0176837	0.7393042965568031	0.9975747860022864	0.013143961618772168	0.0318014	0.6793764480841338	0.023840359701423786	0.0369713	0.5851255550138112	TRUE	NA	7	6	TRUE	0.12830615253020772	0.8765278126520631	FALSE	Not significant
Digestive diseases	2	I84-I85.9, I98.2, K15.9-K42.9, K44-K52, K52.2-K62, K62.4-K62.6, K62.8-K63.4, K63.8-K67, K67.8-K68.1, K68.12-K75, K75.2, K75.4-K76.2, K76.4-K90.9, K92-K93, K93.8, K96-K99, N29.0, N49.5, R11-R19.8, R85-R85.9, Z52.6, Z94.4	both_sexes	Non-communicable diseases	Digestive diseases	NA	NA	K60 Fissure and fistula of anal and rectal regions		TRUE	K60 Fissure and fistula of anal and rectal regions	3	3	-0.0178217	0.0583336	-0.119201	0.759975	0.5008715903594265	2	0.7784614593873687	0	-0.0893028	0.17096014098353687	0.69354674893389745	0.0218392	0.7335557021582031	0.9975747860022864	-0.0193053	0.061502107212073054	0.7535992177365536	-0.0180904	0.0722944	0.8257656056495298	TRUE	NA	7	6	TRUE	0.11920096134727512	0.880677	FALSE	Not significant
Adverse effects of medical treatment	3	D69.5-D69.59, D70.1-D70.2, D78-D78.89, D89.81-D89.813, E03.2, E06.4, E09-E09.9, E16.0, E23.1, E24.2, E27.3, E36-E36.8, E66.1, E87.0-E87.99, E89-E89.9, G21.0-G21.19, G24.0-G24.09, G25.1, G25.4, G25.6-G25.79, G62.0, G72.0, G93.7, G96.0, G96.11, G97-G97.9, H05.33-H05.339, H05.42-H05.53, H59-H59.89, H91.0-H91.09, H95-H95.9, I95.2-I95.81, I97-I97.9, J70-J70.4, J95-J95.9, K08.5-K08.59, K43-K43.9, K52.0, K62.7, K68.11, K91-K91.9, K94-K95.89, L23.3, L27.0-L27.1, L56.0-L56.1, L64.0, L76-L76.82, M10.2-M10.29, M87.1-M87.19, M96-M96.9, N14-N14.4, N30.4-N30.41, N46.021, N46.121, N52.2-N52.39, N65-N65.1, N99-N99.9, P93-P93.8, P96.2, P96.5, R50.2-R50.83, Y40-Y84.9, Y88-Y88.3, Z21.0, Z42-Z51.9, Z88-Z94.0, Z94.6-Z99.9	both_sexes	Injuries	Unintentional injuries	Adverse effects of medical treatment	NA	K62 Other diseases of anus and rectum		TRUE	K62 Other diseases of anus and rectum	3	3	0.0471292	0.0218768	-1.50562	0.0312165	0.6692985918893415	2	0.7155890023164265	0	-0.000242495	0.0641105	0.9975920232838184	0.014473211361052311	0.5758829306719639	0.9975747860022864	0.043502151962238944	0.0223337	0.051435549694651174	0.0431203	0.0238088	0.21182463318977385	FALSE	NA	7	6	TRUE	1.505615445883946	0.3185921801745971	FALSE	Not significant
Benign and in situ intestinal neoplasms	4	C75.90-C75.92, D01-D01.9, D12-D12.9, D13.3-D13.39, D13.9, D37.2-D37.5, E34.0, K62.0-K62.3, K63.5	both_sexes	Non-communicable diseases	Neoplasms	Other neoplasms	Benign and in situ intestinal neoplasms	K63 Other diseases of intestine		TRUE	K63 Other diseases of intestine	3	3	0.0521497	0.026269935230739803	-1.32672	0.047127867638906085	0.8132202630481304	2	0.6659037545821864	0	0.0441006	0.0769858	0.6688239021030986	0.00245923	0.9294792678001813	0.9975747860022864	0.0581624	0.028353641442169817	0.0402359	0.0716655	0.0331549	0.16319037146071105	FALSE	NA	7	7	TRUE	1.3267222100092348	0.4088342517675103	FALSE	Not significant
Digestive diseases	2	I84-I85.9, I98.2, K15.9-K42.9, K44-K52, K52.2-K62, K62.4-K62.6, K62.8-K63.4, K63.8-K67, K67.8-K68.1, K68.12-K75, K75.2, K75.4-K76.2, K76.4-K90.9, K92-K93, K93.8, K96-K99, N29.0, N49.5, R11-R19.8, R85-R85.9, Z52.6, Z94.4	both_sexes	Non-communicable diseases	Digestive diseases	NA	NA	K65 Peritonitis		TRUE	K65 Peritonitis	3	3	-0.0260759	0.1077681706532989	-0.0921539	0.8088091643319091	0.7145216999020597	2	0.6995899859179789	0	-0.236059	0.3160961332315317	0.5916417428271126	0.0641685	0.608372	0.9975747860022864	-0.0360365	0.11041652339037758	0.7441453065912984	-0.0388325	0.1263259556836311	0.7875959001455376	TRUE	NA	7	6	TRUE	0.0921539	0.9127294043959957	FALSE	Not significant
Digestive diseases	2	I84-I85.9, I98.2, K15.9-K42.9, K44-K52, K52.2-K62, K62.4-K62.6, K62.8-K63.4, K63.8-K67, K67.8-K68.1, K68.12-K75, K75.2, K75.4-K76.2, K76.4-K90.9, K92-K93, K93.8, K96-K99, N29.0, N49.5, R11-R19.8, R85-R85.9, Z52.6, Z94.4	both_sexes	Non-communicable diseases	Digestive diseases	NA	NA	K66 Other disorders of peritoneum		TRUE	K66 Other disorders of peritoneum	3	3	0.00358893	0.052788858424423366	-0.0242024	0.9457963392683647	0.0617126	2	0.9696148921877281	0	0.039686	0.1548014872496766	0.8402327106933554	-0.0110304	0.8452101078970656	0.9975747860022864	0.00646305	0.0563052	0.9086147834591017	0.00653479	0.0613936	0.9249470950222274	FALSE	NA	7	7	TRUE	0.024202371266485598	0.9624379170854034	FALSE	Not significant
Cirrhosis and other chronic liver diseases	3	I85-I85.9, I98.2, K70-K71, K71.3-K72, K72.1-K75, K75.2, K75.4-K76.2, K76.4-K77.8, R16-R18.9, Z52.6, Z94.4	both_sexes	Non-communicable diseases	Digestive diseases	Cirrhosis and other chronic liver diseases	NA	K72 Hepatic failure, not elsewhere classified		FALSE	K72 Hepatic failure, not elsewhere classified	3	3	0.0328086	0.1562191684180258	-0.0790139	0.8336545901388248	1.9606262416075098	2	0.37519359953516923	0	0.00371879	0.6410108888996928	0.9963067290717689	0.00888961	0.9692930434473008	0.9975747860022864	0.0302043	0.17366790342626193	0.8619282129625467	0.21541822209867567	0.21135428027135078	0.41531967681985227	TRUE	NA	7	5	TRUE	0.0790139	0.9137053717613224	FALSE	Not significant
Cirrhosis and other chronic liver diseases	3	I85-I85.9, I98.2, K70-K71, K71.3-K72, K72.1-K75, K75.2, K75.4-K76.2, K76.4-K77.8, R16-R18.9, Z52.6, Z94.4	both_sexes	Non-communicable diseases	Digestive diseases	Cirrhosis and other chronic liver diseases	NA	K75 Other inflammatory liver diseases		FALSE	K75 Other inflammatory liver diseases	3	3	-0.356903	0.11470110934954746	-2.73029	0.00186083	0.7271275757316576	2	0.6951943808359049	0	-0.363587	0.33639802110342654	0.47528441222976386	0.0020426	0.9865453049389814	0.9975747860022864	-0.364984	0.12608035402886866	0.00379341	-0.274455	0.14284535116332847	0.19464144529012042	FALSE	NA	7	7	TRUE	2.7302928185320074	0.12914174544686663	FALSE	Not significant
Cirrhosis and other chronic liver diseases	3	I85-I85.9, I98.2, K70-K71, K71.3-K72, K72.1-K75, K75.2, K75.4-K76.2, K76.4-K77.8, R16-R18.9, Z52.6, Z94.4	both_sexes	Non-communicable diseases	Digestive diseases	Cirrhosis and other chronic liver diseases	NA	K76 Other diseases of liver		FALSE	K76 Other diseases of liver	3	3	0.011297024597665316	0.0501737	-0.0852041	0.8218562980180785	0.2267967896104544	2	0.8927949044030594	0	0.07678	0.1471373835147759	0.6938144941824711	-0.0200096	0.7185122522145587	0.9975747860022864	0.0166242	0.054110220273320964	0.7586698387581426	0.016611	0.058986	0.8047061010978274	FALSE	NA	7	7	TRUE	0.0852041	0.9137053717613224	FALSE	Not significant
Digestive diseases	2	I84-I85.9, I98.2, K15.9-K42.9, K44-K52, K52.2-K62, K62.4-K62.6, K62.8-K63.4, K63.8-K67, K67.8-K68.1, K68.12-K75, K75.2, K75.4-K76.2, K76.4-K90.9, K92-K93, K93.8, K96-K99, N29.0, N49.5, R11-R19.8, R85-R85.9, Z52.6, Z94.4	both_sexes	Non-communicable diseases	Digestive diseases	NA	NA	K80 Cholelithiasis		TRUE	K80 Cholelithiasis	3	3	-0.0314008	0.027654396434857096	-0.59146	0.2561768361805611	1.9202673681521172	2	0.3828417027146907	0	-0.0491039	0.11081787385849598	0.7344627973669071	0.00540994	0.8928432821931943	0.9975747860022864	-0.0152105	0.0316404	0.6307075629272789	0.00146283	0.0384609	0.9731154588254556	TRUE	NA	7	5	TRUE	0.5914601422484888	0.6743188810261804	FALSE	Not significant
Digestive diseases	2	I84-I85.9, I98.2, K15.9-K42.9, K44-K52, K52.2-K62, K62.4-K62.6, K62.8-K63.4, K63.8-K67, K67.8-K68.1, K68.12-K75, K75.2, K75.4-K76.2, K76.4-K90.9, K92-K93, K93.8, K96-K99, N29.0, N49.5, R11-R19.8, R85-R85.9, Z52.6, Z94.4	both_sexes	Non-communicable diseases	Digestive diseases	NA	NA	K82 Other diseases of gallbladder		TRUE	K82 Other diseases of gallbladder	3	3	0.0649231	0.0744453	-0.416621	0.38315873849448284	2.0503711001968656	2	0.35872989686256906	2.4566821192529136	-0.121445	0.2366471473223819	0.6981499041927884	0.056951074505043726	0.5560569721930203	0.9975747860022864	0.0602725	0.0778402	0.4387471593468727	0.0623994	0.0990077	0.59294	TRUE	NA	7	5	TRUE	0.4166212652745726	0.7478125136820485	FALSE	Not significant
Digestive diseases	2	I84-I85.9, I98.2, K15.9-K42.9, K44-K52, K52.2-K62, K62.4-K62.6, K62.8-K63.4, K63.8-K67, K67.8-K68.1, K68.12-K75, K75.2, K75.4-K76.2, K76.4-K90.9, K92-K93, K93.8, K96-K99, N29.0, N49.5, R11-R19.8, R85-R85.9, Z52.6, Z94.4	both_sexes	Non-communicable diseases	Digestive diseases	NA	NA	K83 Other diseases of biliary tract		TRUE	K83 Other diseases of biliary tract	3	3	0.1806377039547004	0.0678984	-2.10765	0.00780453	1.507992099347813	2	0.4704827189854209	0	-0.0065079	0.1991115307907513	0.9791996750395766	0.0571882	0.5000532898676646	0.9975747860022864	0.171708	0.0747192	0.0215591	0.16875351406635575	0.0802458	0.1701858677860812	FALSE	NA	7	6	TRUE	2.107653106872076	0.249444	FALSE	Not significant
Digestive diseases	2	I84-I85.9, I98.2, K15.9-K42.9, K44-K52, K52.2-K62, K62.4-K62.6, K62.8-K63.4, K63.8-K67, K67.8-K68.1, K68.12-K75, K75.2, K75.4-K76.2, K76.4-K90.9, K92-K93, K93.8, K96-K99, N29.0, N49.5, R11-R19.8, R85-R85.9, Z52.6, Z94.4	both_sexes	Non-communicable diseases	Digestive diseases	NA	NA	K85 Acute pancreatitis		TRUE	K85 Acute pancreatitis	3	3	0.13916676461451924	0.0709892	-1.30147	0.0499497	0.8546905242655579	2	0.6522383201545882	0	0.1459067247441392	0.20816055771660763	0.6108010680092623	-0.00205954	0.9780812687921865	0.9975747860022864	0.11748362480364742	0.0755834	0.12009907019660766	0.2001373656399853	0.0972389	0.17580842473681743	FALSE	NA	7	7	TRUE	1.3014674628237484	0.41882051742493986	FALSE	Not significant
Digestive diseases	2	I84-I85.9, I98.2, K15.9-K42.9, K44-K52, K52.2-K62, K62.4-K62.6, K62.8-K63.4, K63.8-K67, K67.8-K68.1, K68.12-K75, K75.2, K75.4-K76.2, K76.4-K90.9, K92-K93, K93.8, K96-K99, N29.0, N49.5, R11-R19.8, R85-R85.9, Z52.6, Z94.4	both_sexes	Non-communicable diseases	Digestive diseases	NA	NA	K86 Other diseases of pancreas		TRUE	K86 Other diseases of pancreas	3	3	0.0906809	0.0879165	-0.519514	0.3023331331286133	0.8082769355186826	2	0.6675516804836013	0	0.0927248	0.2576940470016299	0.7801109216768416	-0.000624491	0.9946282920789709	0.9975747860022864	0.0730988	0.0957455	0.445183	0.1617113011278017	0.11009985516985969	0.2796413155349396	FALSE	NA	7	7	TRUE	0.5195142552488746	0.7097075747632992	FALSE	Not significant
Digestive diseases	2	I84-I85.9, I98.2, K15.9-K42.9, K44-K52, K52.2-K62, K62.4-K62.6, K62.8-K63.4, K63.8-K67, K67.8-K68.1, K68.12-K75, K75.2, K75.4-K76.2, K76.4-K90.9, K92-K93, K93.8, K96-K99, N29.0, N49.5, R11-R19.8, R85-R85.9, Z52.6, Z94.4	both_sexes	Non-communicable diseases	Digestive diseases	NA	NA	K90 Intestinal malabsorption		TRUE	K90 Intestinal malabsorption	3	3	0.0966159	0.0727934	-0.734187	0.18442212554857218	2.1868928094738527	2	0.3350597500385732	8.546043439541853	-0.0952063	0.22234763735935756	0.7424448102223338	0.0586115	0.5272844538357018	0.9975747860022864	0.0859443	0.0751049	0.25248971362500705	0.0779882	0.084783	0.45475414867846764	FALSE	NA	7	6	TRUE	0.7341869768440829	0.6127409895724165	FALSE	Not significant
Digestive diseases	2	I84-I85.9, I98.2, K15.9-K42.9, K44-K52, K52.2-K62, K62.4-K62.6, K62.8-K63.4, K63.8-K67, K67.8-K68.1, K68.12-K75, K75.2, K75.4-K76.2, K76.4-K90.9, K92-K93, K93.8, K96-K99, N29.0, N49.5, R11-R19.8, R85-R85.9, Z52.6, Z94.4	both_sexes	Non-communicable diseases	Digestive diseases	NA	NA	K92 Other diseases of digestive system		TRUE	K92 Other diseases of digestive system	3	3	0.00655671	0.0319143	-0.077159	0.837223	0.9361470423395688	2	0.6262074824584372	0	0.0747282	0.0935691	0.5709741836700055	-0.0208305	0.5802528384874333	0.9975747860022864	0.010848810132492916	0.0341611	0.7508053861566505	0.0129568	0.0370583	0.7599978374111179	TRUE	NA	7	6	TRUE	0.077159	0.9137053717613224	FALSE	Not significant
Bacterial skin diseases	3	A46-A46.0, A66-A67.3, A67.9, I89.1-I89.8, L00-L05.92, L08-L08.9, L30.3-L30.4, L88, L97-L98.499, M72.5-M72.6, N49.2-N49.3	both_sexes	Non-communicable diseases	Skin and subcutaneous diseases	Bacterial skin diseases	NA	L03 Cellulitis		TRUE	L03 Cellulitis	3	3	0.025202314030144418	0.041583996189742845	-0.264021	0.5444762319722162	2.5001458143199726	2	0.2864839093705616	20.004665786103754	-0.034411	0.16024929922630016	0.8653406867725664	0.018212482856260852	0.7600938294051439	0.9975747860022864	0.0243558	0.039486825296631986	0.5373617484105413	0.0089394	0.0525035	0.8804689831606458	TRUE	NA	7	5	TRUE	0.26402107375689166	0.8081246921828518	FALSE	Not significant
Bacterial skin diseases	3	A46-A46.0, A66-A67.3, A67.9, I89.1-I89.8, L00-L05.92, L08-L08.9, L30.3-L30.4, L88, L97-L98.499, M72.5-M72.6, N49.2-N49.3	both_sexes	Non-communicable diseases	Skin and subcutaneous diseases	Bacterial skin diseases	NA	L08 Other local infections of skin and subcutaneous tissue		TRUE	L08 Other local infections of skin and subcutaneous tissue	3	3	0.0466345	0.0858171	-0.231478	0.5868426616363123	0.2399822074345509	2	0.886928	0	0.15334436677867194	0.2514354220741882	0.6513555288965303	-0.0326	0.7300008783608183	0.9975747860022864	0.052837464521051467	0.0895222	0.5550457725816005	0.0544703	0.10214323186088217	0.64717	FALSE	NA	7	7	TRUE	0.23147832182301278	0.8202343672890434	FALSE	Not significant
Pruritus	3	L29-L29.9	both_sexes	Non-communicable diseases	Skin and subcutaneous diseases	Pruritus	NA	L29 Pruritus		TRUE	L29 Pruritus	3	3	-0.0778118	0.11344136626864501	-0.307362	0.4927630706647625	0.7601627934268237	2	0.6838057474065916	0	-0.342976	0.3323943303404421	0.49002650442197293	0.0810137	0.5519877410286704	0.9975747860022864	-0.0954875	0.12000433055550766	0.42620638725098714	-0.0978446	0.13082374812140143	0.5324978988851653	FALSE	NA	7	7	TRUE	0.3073618471250388	0.773705	FALSE	Not significant
Dermatitis	3	L20-L23.2, L23.4-L27, L27.2-L27.9, L30-L30.2, L30.5-L30.9	both_sexes	Non-communicable diseases	Skin and subcutaneous diseases	Dermatitis	NA	L30 Other dermatitis		FALSE	L30 Other dermatitis	3	3	-0.0155026	0.0757747	-0.0768109	0.8378939781861119	0.9301193245881636	2	0.6280976303262011	0	0.15998689007282726	0.2219637642237676	0.602408	-0.053611	0.554788	0.9975747860022864	-0.00345098	0.0796261	0.9654306613559629	9.275620612970714e-4	0.0842205	0.9922125195234511	FALSE	NA	7	5	TRUE	0.0768109	0.9137053717613224	FALSE	Not significant
Psoriasis	3	L40-L41.9	both_sexes	Non-communicable diseases	Skin and subcutaneous diseases	Psoriasis	NA	L40 Psoriasis		TRUE	L40 Psoriasis	3	3	-0.0425341	0.0647186	-0.291543	0.5110420318713941	1.7662692675665366	2	0.4134847548400139	0	0.18446998514590981	0.1897633984144722	0.509004	-0.0693643	0.4240140160991546	0.9975747860022864	-0.0252415	0.0656442	0.700593	-0.0233191	0.0670892	0.7613248374801687	FALSE	NA	7	6	TRUE	0.29154337881027864	0.7876645175878756	FALSE	Not significant
Other skin and subcutaneous diseases	3	B85-B85.4, B87-B88.9, D86.3, E80.1-E80.29, L10-L14.0, L28-L28.2, L42-L45, L49-L49.9, L51-L54.8, L56, L56.2-L57.9, L59-L60.9, L62-L62.8, L64, L64.8-L68.9, L71-L75.9, L80-L87.9, L90-L92.9, L94-L95.9, L98.5-L99.8	both_sexes	Non-communicable diseases	Skin and subcutaneous diseases	Other skin and subcutaneous diseases	NA	L43 Lichen planus		TRUE	L43 Lichen planus	3	3	-0.22489	0.13341532403078774	-1.03685	0.0918655	1.2453742086714668	2	0.536501	0	-0.623799	0.390398	0.3559999118471186	0.12183516434461382	0.4734013622449088	0.9975747860022864	-0.256088	0.14272835174026618	0.0727757	-0.259315	0.1433774980340597	0.21223590543162518	FALSE	NA	7	7	TRUE	1.0368473235886428	0.49135220004896907	FALSE	Not significant
Other skin and subcutaneous diseases	3	B85-B85.4, B87-B88.9, D86.3, E80.1-E80.29, L10-L14.0, L28-L28.2, L42-L45, L49-L49.9, L51-L54.8, L56, L56.2-L57.9, L59-L60.9, L62-L62.8, L64, L64.8-L68.9, L71-L75.9, L80-L87.9, L90-L92.9, L94-L95.9, L98.5-L99.8	both_sexes	Non-communicable diseases	Skin and subcutaneous diseases	Other skin and subcutaneous diseases	NA	L53 Other erythematous conditions		TRUE	L53 Other erythematous conditions	3	3	0.0264698	0.13108849600066602	-0.0757326	0.8399769844145875	0.4487390720782691	2	0.7990198131898603	0	-0.215627	0.38444287494338875	0.6745860861876838	0.073977	0.6242518414306171	0.9975747860022864	0.00778047	0.13637082754528415	0.9545023623453681	0.00765318	0.1530891412255996	0.9646726465697579	FALSE	NA	7	6	TRUE	0.0757326	0.9137053717613224	FALSE	Not significant
Other skin and subcutaneous diseases	3	B85-B85.4, B87-B88.9, D86.3, E80.1-E80.29, L10-L14.0, L28-L28.2, L42-L45, L49-L49.9, L51-L54.8, L56, L56.2-L57.9, L59-L60.9, L62-L62.8, L64, L64.8-L68.9, L71-L75.9, L80-L87.9, L90-L92.9, L94-L95.9, L98.5-L99.8	both_sexes	Non-communicable diseases	Skin and subcutaneous diseases	Other skin and subcutaneous diseases	NA	L57 Skin changes due to chronic exposure to nonionising radiation		TRUE	L57 Skin changes due to chronic exposure to nonionising radiation	3	3	-0.0834871	0.0613992	-0.759673	0.17391116865630055	1.0724254053500173	2	0.5849594779125515	0	-0.2291	0.18009702581921544	0.4241230592406176	0.0444972	0.547809	0.9975747860022864	-0.0929002	0.0635858	0.1440096016225261	-0.0962234	0.0761788	0.3338565829653646	FALSE	NA	7	7	TRUE	0.7596725265076496	0.5974967873637256	FALSE	Not significant
Other skin and subcutaneous diseases	3	B85-B85.4, B87-B88.9, D86.3, E80.1-E80.29, L10-L14.0, L28-L28.2, L42-L45, L49-L49.9, L51-L54.8, L56, L56.2-L57.9, L59-L60.9, L62-L62.8, L64, L64.8-L68.9, L71-L75.9, L80-L87.9, L90-L92.9, L94-L95.9, L98.5-L99.8	both_sexes	Non-communicable diseases	Skin and subcutaneous diseases	Other skin and subcutaneous diseases	NA	L71 Rosacea		TRUE	L71 Rosacea	3	3	-0.138972	0.19143424806552456	-0.329877	0.46786715725409145	2.501276653325629	2	0.2863219715666676	20.04083205506857	0.29519598837362954	0.6458950749107143	0.7270887710624446	-0.132676	0.6048179837239755	0.9975747860022864	-0.118813	0.18093483384286269	0.5113991398725316	-0.0899937	0.20287530131524212	0.7007113296132941	TRUE	NA	7	5	TRUE	0.32987743979164064	0.773705	FALSE	Not significant
Other skin and subcutaneous diseases	3	B85-B85.4, B87-B88.9, D86.3, E80.1-E80.29, L10-L14.0, L28-L28.2, L42-L45, L49-L49.9, L51-L54.8, L56, L56.2-L57.9, L59-L60.9, L62-L62.8, L64, L64.8-L68.9, L71-L75.9, L80-L87.9, L90-L92.9, L94-L95.9, L98.5-L99.8	both_sexes	Non-communicable diseases	Skin and subcutaneous diseases	Other skin and subcutaneous diseases	NA	L72 Follicular cysts of skin and subcutaneous tissue		TRUE	L72 Follicular cysts of skin and subcutaneous tissue	3	3	-0.00918255	0.036696378308262285	-0.0956042	0.8024090710913628	0.047171557092538174	2	0.97669	0	-0.0157898	0.10755472820776721	0.9072025447077714	0.00201876	0.958454	0.9975747860022864	-0.00873974	0.0379289	0.8177619091498249	-0.00238311	0.042439576959657874	0.9603251214313466	FALSE	NA	7	7	TRUE	0.0956042	0.9127294043959957	FALSE	Not significant
Other skin and subcutaneous diseases	3	B85-B85.4, B87-B88.9, D86.3, E80.1-E80.29, L10-L14.0, L28-L28.2, L42-L45, L49-L49.9, L51-L54.8, L56, L56.2-L57.9, L59-L60.9, L62-L62.8, L64, L64.8-L68.9, L71-L75.9, L80-L87.9, L90-L92.9, L94-L95.9, L98.5-L99.8	both_sexes	Non-communicable diseases	Skin and subcutaneous diseases	Other skin and subcutaneous diseases	NA	L73 Other follicular disorders		TRUE	L73 Other follicular disorders	3	3	0.1456782277636295	0.1589097578868838	-0.444565	0.3592812211336618	0.13107731169312184	2	0.9365628424303463	0	0.211416	0.4661058365355985	0.7289108983080006	-0.0200904	0.9051991944807696	0.9975747860022864	0.1469660159142648	0.16475284880632157	0.37237186803694744	0.158396	0.1900879864160147	0.4923523005621573	FALSE	NA	7	7	TRUE	0.44456548185229516	0.7376957617359802	FALSE	Not significant
Other skin and subcutaneous diseases	3	B85-B85.4, B87-B88.9, D86.3, E80.1-E80.29, L10-L14.0, L28-L28.2, L42-L45, L49-L49.9, L51-L54.8, L56, L56.2-L57.9, L59-L60.9, L62-L62.8, L64, L64.8-L68.9, L71-L75.9, L80-L87.9, L90-L92.9, L94-L95.9, L98.5-L99.8	both_sexes	Non-communicable diseases	Skin and subcutaneous diseases	Other skin and subcutaneous diseases	NA	L81 Other disorders of pigmentation		TRUE	L81 Other disorders of pigmentation	3	3	-0.166294	0.111255	-0.869697	0.13499051438039364	0.11434169339733839	2	0.9444327023730911	0	-0.253522	0.3261083683585159	0.57931	0.0266517	0.8235120889824358	0.9975747860022864	-0.170457	0.11237170663213841	0.12929187954543395	-0.171502	0.1263871066296253	0.30765129558668725	FALSE	NA	7	7	TRUE	0.8696967477789721	0.5713023554700464	FALSE	Not significant
Other skin and subcutaneous diseases	3	B85-B85.4, B87-B88.9, D86.3, E80.1-E80.29, L10-L14.0, L28-L28.2, L42-L45, L49-L49.9, L51-L54.8, L56, L56.2-L57.9, L59-L60.9, L62-L62.8, L64, L64.8-L68.9, L71-L75.9, L80-L87.9, L90-L92.9, L94-L95.9, L98.5-L99.8	both_sexes	Non-communicable diseases	Skin and subcutaneous diseases	Other skin and subcutaneous diseases	NA	L85 Other epidermal thickening		TRUE	L85 Other epidermal thickening	3	3	-0.143739	0.11699229764632157	-0.659128	0.21921586123359627	0.21969181440140376	2	0.8959721875222968	0	-0.132966	0.3430030941970126	0.7645677754707562	-0.00329173	0.9787377125009726	0.9975747860022864	-0.14749	0.1253888519669229	0.23949070474587886	-0.189247	0.13819137071501136	0.3043518440679235	FALSE	NA	7	7	TRUE	0.6591280259312072	0.6564755725593425	FALSE	Not significant
Decubitus ulcer	3	L89-L89.95	both_sexes	Non-communicable diseases	Skin and subcutaneous diseases	Decubitus ulcer	NA	L89 Decubitus ulcer		TRUE	L89 Decubitus ulcer	3	3	0.026634292119944964	0.0893343	-0.116001	0.7655949648647105	0.6969189096783215	2	0.7057745301856637	0	-0.118735	0.2617324094338265	0.7288723140993243	0.044411286841478666	0.6602360455338142	0.9975747860022864	0.021933164876476105	0.098434	0.8236748336291556	0.0213116	0.11011386726161537	0.8644093005289406	TRUE	NA	7	5	TRUE	0.11600093147293528	0.882596	FALSE	Not significant
Other skin and subcutaneous diseases	3	B85-B85.4, B87-B88.9, D86.3, E80.1-E80.29, L10-L14.0, L28-L28.2, L42-L45, L49-L49.9, L51-L54.8, L56, L56.2-L57.9, L59-L60.9, L62-L62.8, L64, L64.8-L68.9, L71-L75.9, L80-L87.9, L90-L92.9, L94-L95.9, L98.5-L99.8	both_sexes	Non-communicable diseases	Skin and subcutaneous diseases	Other skin and subcutaneous diseases	NA	L91 Hypertrophic disorders of skin		TRUE	L91 Hypertrophic disorders of skin	3	3	0.0607389	0.1543964120905204	-0.158624	0.6940270477119297	4.8796267227760195	2	0.0871771	59.013258316156616	0.3782191253537461	0.5445960393987048	0.6135580183305721	-0.0970372	0.6466452030741031	0.9975747860022864	0.0726766	0.11255103390267923	0.5184598341835918	0.0983887	0.12492849781489601	0.5134671772924054	TRUE	NA	7	5	TRUE	0.15862360383456905	0.8660769466371471	FALSE	Not significant
Other skin and subcutaneous diseases	3	B85-B85.4, B87-B88.9, D86.3, E80.1-E80.29, L10-L14.0, L28-L28.2, L42-L45, L49-L49.9, L51-L54.8, L56, L56.2-L57.9, L59-L60.9, L62-L62.8, L64, L64.8-L68.9, L71-L75.9, L80-L87.9, L90-L92.9, L94-L95.9, L98.5-L99.8	both_sexes	Non-communicable diseases	Skin and subcutaneous diseases	Other skin and subcutaneous diseases	NA	L92 Granulomatous disorders of skin and subcutaneous tissue		TRUE	L92 Granulomatous disorders of skin and subcutaneous tissue	3	3	-0.133526	0.13460910998334855	-0.493199	0.32121862808713797	0.17547745591108527	2	0.9160001706988731	0	-0.288826	0.39455736989635815	0.597721	0.047449088567917234	0.7475514786397736	0.9975747860022864	-0.145724	0.13826180166812846	0.2918944661651816	-0.146087	0.1526232149723206	0.4394890157846869	FALSE	NA	7	7	TRUE	0.4931992770892833	0.7329330734207088	FALSE	Not significant
Bacterial skin diseases	3	A46-A46.0, A66-A67.3, A67.9, I89.1-I89.8, L00-L05.92, L08-L08.9, L30.3-L30.4, L88, L97-L98.499, M72.5-M72.6, N49.2-N49.3	both_sexes	Non-communicable diseases	Skin and subcutaneous diseases	Bacterial skin diseases	NA	L98 Other disorders of skin and subcutaneous tissue, not elsewhere classified		TRUE	L98 Other disorders of skin and subcutaneous tissue, not elsewhere classified	3	3	-0.00956143	0.0424526	-0.0852321	0.821803	0.5027395745691898	2	0.777735	0	0.0686119	0.12442859196257514	0.6791885799755284	-0.023885	0.6249195433908742	0.9975747860022864	-0.00476355	0.0448631	0.9154397378682048	-0.00346889	0.0500057	0.9510069125249387	FALSE	NA	7	6	TRUE	0.0852321	0.9137053717613224	FALSE	Not significant
Musculoskeletal disorders	2	G54.2-G54.4, I27.1, L93-L93.2, M00-M10.19, M10.3-M25.9, M28-M32.9, M34-M49, M49.2-M59, M61-M72.4, M72.8-M73, M74-M79.676, M79.8-M87.09, M87.2-M89.59, M89.7-M95.9, M97-M99.9, N09	both_sexes	Non-communicable diseases	Musculoskeletal disorders	NA	NA	M06 Other rheumatoid arthritis		TRUE	M06 Other rheumatoid arthritis	3	3	0.1076190732246417	0.060512831408620196	-1.12303	0.0753299	0.3432097785068758	2	0.8423119139185946	0	0.19612356527488792	0.17727459139728236	0.46789097007640923	-0.0270396	0.6891645552389627	0.9975747860022864	0.11255169154141627	0.0642753	0.0799306	0.11367278563679192	0.0673421	0.23346885561104969	FALSE	NA	7	7	TRUE	1.1230326064256628	0.4722129602483129	FALSE	Not significant
Musculoskeletal disorders	2	G54.2-G54.4, I27.1, L93-L93.2, M00-M10.19, M10.3-M25.9, M28-M32.9, M34-M49, M49.2-M59, M61-M72.4, M72.8-M73, M74-M79.676, M79.8-M87.09, M87.2-M89.59, M89.7-M95.9, M97-M99.9, N09	both_sexes	Non-communicable diseases	Musculoskeletal disorders	NA	NA	M07 Psoriatic and enteropathic arthropathies		TRUE	M07 Psoriatic and enteropathic arthropathies	3	3	0.0703096	0.143871	-0.204082	0.625054	1.08139	2	0.582345	0	-0.274188	0.42157895446675325	0.6328968279806912	0.10524666839683432	0.5444216652943348	0.9975747860022864	0.0475457	0.14990953312361707	0.7511202813744908	0.038357218001960236	0.15413557781783818	0.8266964585735995	FALSE	NA	7	6	TRUE	0.20408223710949602	0.831011	FALSE	Not significant
Adverse effects of medical treatment	3	D69.5-D69.59, D70.1-D70.2, D78-D78.89, D89.81-D89.813, E03.2, E06.4, E09-E09.9, E16.0, E23.1, E24.2, E27.3, E36-E36.8, E66.1, E87.0-E87.99, E89-E89.9, G21.0-G21.19, G24.0-G24.09, G25.1, G25.4, G25.6-G25.79, G62.0, G72.0, G93.7, G96.0, G96.11, G97-G97.9, H05.33-H05.339, H05.42-H05.53, H59-H59.89, H91.0-H91.09, H95-H95.9, I95.2-I95.81, I97-I97.9, J70-J70.4, J95-J95.9, K08.5-K08.59, K43-K43.9, K52.0, K62.7, K68.11, K91-K91.9, K94-K95.89, L23.3, L27.0-L27.1, L56.0-L56.1, L64.0, L76-L76.82, M10.2-M10.29, M87.1-M87.19, M96-M96.9, N14-N14.4, N30.4-N30.41, N46.021, N46.121, N52.2-N52.39, N65-N65.1, N99-N99.9, P93-P93.8, P96.2, P96.5, R50.2-R50.83, Y40-Y84.9, Y88-Y88.3, Z21.0, Z42-Z51.9, Z88-Z94.0, Z94.6-Z99.9	both_sexes	Injuries	Unintentional injuries	Adverse effects of medical treatment	NA	M10 Gout		TRUE	M10 Gout	3	3	-0.0517679	0.0666694	-0.35906	0.4374620719243153	0.882981	2	0.6430773105447163	0	-0.222222	0.1953188903223636	0.4590383479364275	0.052073757152183604	0.5236070607527248	0.9975747860022864	-0.0654396	0.0683264	0.3381886988667407	-0.0660681	0.0732426	0.4622379011915634	FALSE	NA	7	7	TRUE	0.3590595944542846	0.7672436836618205	FALSE	Not significant
Musculoskeletal disorders	2	G54.2-G54.4, I27.1, L93-L93.2, M00-M10.19, M10.3-M25.9, M28-M32.9, M34-M49, M49.2-M59, M61-M72.4, M72.8-M73, M74-M79.676, M79.8-M87.09, M87.2-M89.59, M89.7-M95.9, M97-M99.9, N09	both_sexes	Non-communicable diseases	Musculoskeletal disorders	NA	NA	M13 Other arthritis		TRUE	M13 Other arthritis	3	3	0.094547	0.0655733	-0.825812	0.14934409526703835	5.1170410634621835	2	0.0774192	60.91491205179419	-0.134624	0.12000390404032245	0.4634875325972243	0.0700003	0.2911524000581881	0.9975747860022864	0.0777326	0.042059	0.0645768	0.0730168	0.0440531	0.23927674922343056	FALSE	NA	7	5	TRUE	0.8258119437571203	0.582274	FALSE	Not significant
Musculoskeletal disorders	2	G54.2-G54.4, I27.1, L93-L93.2, M00-M10.19, M10.3-M25.9, M28-M32.9, M34-M49, M49.2-M59, M61-M72.4, M72.8-M73, M74-M79.676, M79.8-M87.09, M87.2-M89.59, M89.7-M95.9, M97-M99.9, N09	both_sexes	Non-communicable diseases	Musculoskeletal disorders	NA	NA	M15 Polyarthrosis		TRUE	M15 Polyarthrosis	3	3	-0.0313764	0.059927131765900934	-0.221434	0.6005732654517437	3.2630918871299577	2	0.19562691207210553	38.70843760519739	0.053555908142732006	0.2312536180141451	0.8551196661577707	-0.0259472	0.7628613765483141	0.9975747860022864	-0.0301921	0.0534876	0.5724346512415872	-0.00743146	0.061182	0.9144264460776244	TRUE	NA	7	5	TRUE	0.22143400434683586	0.8204682012273822	FALSE	Not significant
Musculoskeletal disorders	2	G54.2-G54.4, I27.1, L93-L93.2, M00-M10.19, M10.3-M25.9, M28-M32.9, M34-M49, M49.2-M59, M61-M72.4, M72.8-M73, M74-M79.676, M79.8-M87.09, M87.2-M89.59, M89.7-M95.9, M97-M99.9, N09	both_sexes	Non-communicable diseases	Musculoskeletal disorders	NA	NA	M16 Coxarthrosis [arthrosis of hip]		TRUE	M16 Coxarthrosis [arthrosis of hip]	3	3	0.0341313	0.029557487243450288	-0.605207	0.2481951844889187	1.7588384165555118	2	0.4150238841338434	0	-0.0166035	0.10141767393565909	0.8966925904196298	0.015501165603846335	0.6886483501632248	0.9975747860022864	0.032451672973091664	0.0316208	0.30476113025341256	0.0264635	0.036017901851439736	0.5389734133927844	FALSE	NA	7	6	TRUE	0.605207	0.6743188810261804	FALSE	Not significant
Musculoskeletal disorders	2	G54.2-G54.4, I27.1, L93-L93.2, M00-M10.19, M10.3-M25.9, M28-M32.9, M34-M49, M49.2-M59, M61-M72.4, M72.8-M73, M74-M79.676, M79.8-M87.09, M87.2-M89.59, M89.7-M95.9, M97-M99.9, N09	both_sexes	Non-communicable diseases	Musculoskeletal disorders	NA	NA	M17 Gonarthrosis [arthrosis of knee]		TRUE	M17 Gonarthrosis [arthrosis of knee]	3	3	-0.0192233	0.023470887686275237	-0.384291	0.41277104701422695	0.46031415879005416	2	0.7944088074473467	0	-0.0612552	0.0687758	0.5367791156685764	0.012840918331014282	0.6329892353844825	0.9975747860022864	-0.0219007	0.024847096668165175	0.37809089832200315	-0.0224513	0.026628542708936716	0.4879167388628277	FALSE	NA	7	7	TRUE	0.3842907730158709	0.7478125136820485	FALSE	Not significant
Musculoskeletal disorders	2	G54.2-G54.4, I27.1, L93-L93.2, M00-M10.19, M10.3-M25.9, M28-M32.9, M34-M49, M49.2-M59, M61-M72.4, M72.8-M73, M74-M79.676, M79.8-M87.09, M87.2-M89.59, M89.7-M95.9, M97-M99.9, N09	both_sexes	Non-communicable diseases	Musculoskeletal disorders	NA	NA	M19 Other arthrosis		TRUE	M19 Other arthrosis	3	3	-0.0298799	0.0364266	-0.385041	0.4120584735049174	0.7892267221914728	2	0.6739405605216513	0	-0.0685284	0.10666881167924798	0.6364626473999284	0.011805936742798607	0.7657608839332233	0.9975747860022864	-0.029142	0.0380402	0.44362661361222333	-0.00608273	0.0435663	0.9017513082434895	FALSE	NA	7	7	TRUE	0.38504115066927236	0.7478125136820485	FALSE	Not significant
Musculoskeletal disorders	2	G54.2-G54.4, I27.1, L93-L93.2, M00-M10.19, M10.3-M25.9, M28-M32.9, M34-M49, M49.2-M59, M61-M72.4, M72.8-M73, M74-M79.676, M79.8-M87.09, M87.2-M89.59, M89.7-M95.9, M97-M99.9, N09	both_sexes	Non-communicable diseases	Musculoskeletal disorders	NA	NA	M22 Disorders of patella		TRUE	M22 Disorders of patella	3	3	0.018503925067211966	0.10539679717432657	-0.0651804	0.8606361754661029	0.35356	2	0.8379639891574353	0	-0.151848	0.3094942594299181	0.7096220269469979	0.052074926207815994	0.6628318393744606	0.9975747860022864	0.00676129	0.11059861049380822	0.9512528483963164	0.00610406	0.11754523765162575	0.9633050677330041	FALSE	NA	7	6	TRUE	0.0651804	0.9245843742623459	FALSE	Not significant
Musculoskeletal disorders	2	G54.2-G54.4, I27.1, L93-L93.2, M00-M10.19, M10.3-M25.9, M28-M32.9, M34-M49, M49.2-M59, M61-M72.4, M72.8-M73, M74-M79.676, M79.8-M87.09, M87.2-M89.59, M89.7-M95.9, M97-M99.9, N09	both_sexes	Non-communicable diseases	Musculoskeletal disorders	NA	NA	M23 Internal derangement of knee		TRUE	M23 Internal derangement of knee	3	3	0.0998881	0.0547988	-1.16538	0.0683314	0.41559228049629937	2	0.8123726299152153	0	0.18702846463315567	0.16056619301180716	0.451628	-0.026622	0.666656	0.9975747860022864	0.10598149356718423	0.058982771714252806	0.072364	0.10748834207176577	0.0621159	0.22569013889211628	FALSE	NA	7	7	TRUE	1.1653796872241624	0.46596809394067024	FALSE	Not significant
Musculoskeletal disorders	2	G54.2-G54.4, I27.1, L93-L93.2, M00-M10.19, M10.3-M25.9, M28-M32.9, M34-M49, M49.2-M59, M61-M72.4, M72.8-M73, M74-M79.676, M79.8-M87.09, M87.2-M89.59, M89.7-M95.9, M97-M99.9, N09	both_sexes	Non-communicable diseases	Musculoskeletal disorders	NA	NA	M24 Other specific joint derangements		TRUE	M24 Other specific joint derangements	3	3	0.15290442883235741	0.1631525059043687	-0.457595	0.34866230855364094	0.3278088430232248	2	0.8488231472365468	0	0.075969	0.4779244410692549	0.8996449496790417	0.023502730156923318	0.8920158841580068	0.9975747860022864	0.15801222388556613	0.17797461556547636	0.3746291168039246	0.2325510054357642	0.1791925429300526	0.3238765115018635	FALSE	NA	7	7	TRUE	0.4575949986289447	0.7376957617359802	FALSE	Not significant
Musculoskeletal disorders	2	G54.2-G54.4, I27.1, L93-L93.2, M00-M10.19, M10.3-M25.9, M28-M32.9, M34-M49, M49.2-M59, M61-M72.4, M72.8-M73, M74-M79.676, M79.8-M87.09, M87.2-M89.59, M89.7-M95.9, M97-M99.9, N09	both_sexes	Non-communicable diseases	Musculoskeletal disorders	NA	NA	M25 Other joint disorders, not elsewhere classified		TRUE	M25 Other joint disorders, not elsewhere classified	3	3	-0.0720737	0.064022	-0.584584	0.26026506756809825	1.722092539752131	2	0.4227195721112433	0	-0.195691	0.20784749068761993	0.5191720100351347	0.037758612592749784	0.6408218812400915	0.9975747860022864	-0.072406	0.0711544	0.3088727945771361	-0.0590867	0.0868932	0.5666633588159067	FALSE	NA	7	7	TRUE	0.5845841184081751	0.6781519272920024	FALSE	Not significant
Musculoskeletal disorders	2	G54.2-G54.4, I27.1, L93-L93.2, M00-M10.19, M10.3-M25.9, M28-M32.9, M34-M49, M49.2-M59, M61-M72.4, M72.8-M73, M74-M79.676, M79.8-M87.09, M87.2-M89.59, M89.7-M95.9, M97-M99.9, N09	both_sexes	Non-communicable diseases	Musculoskeletal disorders	NA	NA	M31 Other necrotising vasculopathies		TRUE	M31 Other necrotising vasculopathies	3	3	-0.0661262	0.12345608427892844	-0.227519	0.5922176864690524	1.735065486770865	2	0.4199864864315074	0	-0.33607	0.380753	0.5396325367301307	0.0824848	0.5886373162203692	0.9975747860022864	-0.0704665	0.13409942201182798	0.5992499353645683	-0.0612033	0.17773660591799464	0.7634210986320874	TRUE	NA	7	6	TRUE	0.22751862663058517	0.8202343672890434	FALSE	Not significant
Musculoskeletal disorders	2	G54.2-G54.4, I27.1, L93-L93.2, M00-M10.19, M10.3-M25.9, M28-M32.9, M34-M49, M49.2-M59, M61-M72.4, M72.8-M73, M74-M79.676, M79.8-M87.09, M87.2-M89.59, M89.7-M95.9, M97-M99.9, N09	both_sexes	Non-communicable diseases	Musculoskeletal disorders	NA	NA	M32 Systemic lupus erythematosus		TRUE	M32 Systemic lupus erythematosus	3	3	-0.176316	0.2892356871852463	-0.265896	0.5421307295083775	5.856863566407805	2	0.053480841971387236	65.85203023216978	-1.13053	0.639688	0.32780500910516747	0.2916148299429686	0.35799848349009217	0.9975747860022864	-0.240369	0.17079036253842386	0.15931172525291723	-0.263562	0.17877570852293456	0.27834898512734085	TRUE	NA	7	5	TRUE	0.26589597497788575	0.8081246921828518	FALSE	Not significant
Musculoskeletal disorders	2	G54.2-G54.4, I27.1, L93-L93.2, M00-M10.19, M10.3-M25.9, M28-M32.9, M34-M49, M49.2-M59, M61-M72.4, M72.8-M73, M74-M79.676, M79.8-M87.09, M87.2-M89.59, M89.7-M95.9, M97-M99.9, N09	both_sexes	Non-communicable diseases	Musculoskeletal disorders	NA	NA	M34 Systemic sclerosis		TRUE	M34 Systemic sclerosis	3	3	0.0246996	0.23236587441299603	-0.0384141	0.9153473057327907	0.1429414785167162	2	0.9310235196349692	0	-0.216254	0.680691	0.8041675847060129	0.0736095	0.7707034158763937	0.9975747860022864	0.00702205	0.24688071524590652	0.9773087501069605	0.0059997	0.2735006316536228	0.9844902692380799	FALSE	NA	7	6	TRUE	0.0384141	0.942509	FALSE	Not significant
Musculoskeletal disorders	2	G54.2-G54.4, I27.1, L93-L93.2, M00-M10.19, M10.3-M25.9, M28-M32.9, M34-M49, M49.2-M59, M61-M72.4, M72.8-M73, M74-M79.676, M79.8-M87.09, M87.2-M89.59, M89.7-M95.9, M97-M99.9, N09	both_sexes	Non-communicable diseases	Musculoskeletal disorders	NA	NA	M35 Other systemic involvement of connective tissue		TRUE	M35 Other systemic involvement of connective tissue	3	3	0.049106593105653074	0.0669609	-0.334103	0.4633374785318222	0.37948174434381976	2	0.8271734498340668	0	0.1598084154505934	0.19629943415176654	0.5650086783847624	-0.033825	0.6559926453728806	0.9975747860022864	0.0577183	0.071753	0.42116463674175486	0.058362937943568144	0.0729805	0.5077712109877996	FALSE	NA	7	7	TRUE	0.3341025690797171	0.773705	FALSE	Not significant
Musculoskeletal disorders	2	G54.2-G54.4, I27.1, L93-L93.2, M00-M10.19, M10.3-M25.9, M28-M32.9, M34-M49, M49.2-M59, M61-M72.4, M72.8-M73, M74-M79.676, M79.8-M87.09, M87.2-M89.59, M89.7-M95.9, M97-M99.9, N09	both_sexes	Non-communicable diseases	Musculoskeletal disorders	NA	NA	M41 Scoliosis		TRUE	M41 Scoliosis	3	3	-0.184947	0.14128801347670822	-0.720031	0.19053229721533227	0.27752251120095073	2	0.8704358153293443	0	-0.139067	0.41378385898872294	0.7935913654631834	-0.014015	0.9252441151575341	0.9975747860022864	-0.231299	0.15506891133763484	0.1358069268480468	-0.248588	0.16760983650790082	0.2762776642701476	FALSE	NA	7	7	TRUE	0.7200313962953797	0.6237236522049084	FALSE	Not significant
Musculoskeletal disorders	2	G54.2-G54.4, I27.1, L93-L93.2, M00-M10.19, M10.3-M25.9, M28-M32.9, M34-M49, M49.2-M59, M61-M72.4, M72.8-M73, M74-M79.676, M79.8-M87.09, M87.2-M89.59, M89.7-M95.9, M97-M99.9, N09	both_sexes	Non-communicable diseases	Musculoskeletal disorders	NA	NA	M43 Other deforming dorsopathies		TRUE	M43 Other deforming dorsopathies	3	3	-0.480009	0.1790771530205202	-2.13358	0.00735218	2.56913	2	0.2767711949336985	22.152582313116014	-1.00692	0.485631	0.2860870134983447	0.16094256321277148	0.4544605161360554	0.9975747860022864	-0.49785	0.17473375123186213	0.00438308	-0.502565	0.19234447650933267	0.12055685397837279	FALSE	NA	7	7	TRUE	2.1335836913245165	0.249444	FALSE	Not significant
Musculoskeletal disorders	2	G54.2-G54.4, I27.1, L93-L93.2, M00-M10.19, M10.3-M25.9, M28-M32.9, M34-M49, M49.2-M59, M61-M72.4, M72.8-M73, M74-M79.676, M79.8-M87.09, M87.2-M89.59, M89.7-M95.9, M97-M99.9, N09	both_sexes	Non-communicable diseases	Musculoskeletal disorders	NA	NA	M46 Other inflammatory spondylopathies		TRUE	M46 Other inflammatory spondylopathies	3	3	0.0495516	0.13996817332793426	-0.140668	0.7233233434718455	0.17128856845970647	2	0.9179206920189766	0	0.1985335283483384	0.4103467352841917	0.7131269205935679	-0.0455254	0.7653570371144371	0.9975747860022864	0.0604745	0.14547569002455324	0.6776282191326419	0.0626047	0.1641299509440015	0.7395912765090277	FALSE	NA	7	7	TRUE	0.1406675188964955	0.8765278126520631	FALSE	Not significant
Low back pain	3	G54.4, M47.015-M47.019, M47.15-M47.18, M47.25-M47.28, M47.815-M47.818, M47.896-M47.899, M48.05-M48.08, M48.16-M48.19, M48.25-M48.27, M48.35-M48.38, M48.45-M48.48, M48.55-M48.58, M49.85-M49.88, M51.05-M51.07, M51.15-M51.17, M51.25-M51.27, M51.35-M51.37, M51.45-M51.47, M51.85-M51.87, M53.3, M53.85-M53.88, M54.05-M54.09, M54.15-M54.18, M54.3-M54.5, M99.03-M99.04, M99.13-M99.14, M99.23-M99.24, M99.33-M99.34, M99.43-M99.44, M99.53-M99.54, M99.63-M99.64, M99.73-M99.74, M99.83-M99.84	both_sexes	Non-communicable diseases	Musculoskeletal disorders	Low back pain	NA	M47 Spondylosis		TRUE	M47 Spondylosis	3	3	0.018016814120159305	0.0686625	-0.100718	0.793015	0.10268786569423508	2	0.9499518946814112	0	-0.0135454	0.20116671622311566	0.9571983040479273	0.00964275	0.894706	0.9975747860022864	0.016859486752772403	0.0688103	0.8064455039308478	0.0145248	0.0803212	0.8731639463294043	FALSE	NA	7	6	TRUE	0.1007183364787738	0.9111800351469418	FALSE	Not significant
Musculoskeletal disorders	2	G54.2-G54.4, I27.1, L93-L93.2, M00-M10.19, M10.3-M25.9, M28-M32.9, M34-M49, M49.2-M59, M61-M72.4, M72.8-M73, M74-M79.676, M79.8-M87.09, M87.2-M89.59, M89.7-M95.9, M97-M99.9, N09	both_sexes	Non-communicable diseases	Musculoskeletal disorders	NA	NA	M50 Cervical disk disorders		TRUE	M50 Cervical disk disorders	3	3	-0.0616768	0.0794881	-0.358731	0.43779322583585145	0.0759534	2	0.9627353843585126	0	-0.121872	0.2330091350111826	0.6932101308902114	0.018392467265977236	0.8292579002990071	0.9975747860022864	-0.0665304	0.086087	0.43962411521079425	-0.0665518	0.0891061	0.5330006316331726	FALSE	NA	7	7	TRUE	0.3587309627426654	0.7672436836618205	FALSE	Not significant
Low back pain	3	G54.4, M47.015-M47.019, M47.15-M47.18, M47.25-M47.28, M47.815-M47.818, M47.896-M47.899, M48.05-M48.08, M48.16-M48.19, M48.25-M48.27, M48.35-M48.38, M48.45-M48.48, M48.55-M48.58, M49.85-M49.88, M51.05-M51.07, M51.15-M51.17, M51.25-M51.27, M51.35-M51.37, M51.45-M51.47, M51.85-M51.87, M53.3, M53.85-M53.88, M54.05-M54.09, M54.15-M54.18, M54.3-M54.5, M99.03-M99.04, M99.13-M99.14, M99.23-M99.24, M99.33-M99.34, M99.43-M99.44, M99.53-M99.54, M99.63-M99.64, M99.73-M99.74, M99.83-M99.84	both_sexes	Non-communicable diseases	Musculoskeletal disorders	Low back pain	NA	M53 Other dorsopathies, not elsewhere classified		TRUE	M53 Other dorsopathies, not elsewhere classified	3	3	-0.144667	0.17280145781187395	-0.395248	0.4024870417193905	0.6753169850957955	2	0.713439	0	0.0535747	0.5063388161096442	0.9328902234464489	-0.0605658	0.748744	0.9975747860022864	-0.144439	0.1904570471754769	0.44822195559455574	-0.179534	0.19352611025190752	0.4515009461797802	FALSE	NA	7	6	TRUE	0.39524809740879896	0.7478125136820485	FALSE	Not significant
Low back pain	3	G54.4, M47.015-M47.019, M47.15-M47.18, M47.25-M47.28, M47.815-M47.818, M47.896-M47.899, M48.05-M48.08, M48.16-M48.19, M48.25-M48.27, M48.35-M48.38, M48.45-M48.48, M48.55-M48.58, M49.85-M49.88, M51.05-M51.07, M51.15-M51.17, M51.25-M51.27, M51.35-M51.37, M51.45-M51.47, M51.85-M51.87, M53.3, M53.85-M53.88, M54.05-M54.09, M54.15-M54.18, M54.3-M54.5, M99.03-M99.04, M99.13-M99.14, M99.23-M99.24, M99.33-M99.34, M99.43-M99.44, M99.53-M99.54, M99.63-M99.64, M99.73-M99.74, M99.83-M99.84	both_sexes	Non-communicable diseases	Musculoskeletal disorders	Low back pain	NA	M54 Dorsalgia		TRUE	M54 Dorsalgia	3	3	-0.00421067	0.0361534	-0.0422575	0.9072824864394994	0.506743	2	0.7761796518595571	0	-0.0343708	0.10596531079075297	0.800323	0.00921505	0.8128242915220201	0.9975747860022864	-0.00487966	0.038134401103396005	0.8981810521177115	-0.00955387	0.0430793	0.8450754129397178	TRUE	NA	7	6	TRUE	0.0422575	0.9394500657753668	FALSE	Not significant
Musculoskeletal disorders	2	G54.2-G54.4, I27.1, L93-L93.2, M00-M10.19, M10.3-M25.9, M28-M32.9, M34-M49, M49.2-M59, M61-M72.4, M72.8-M73, M74-M79.676, M79.8-M87.09, M87.2-M89.59, M89.7-M95.9, M97-M99.9, N09	both_sexes	Non-communicable diseases	Musculoskeletal disorders	NA	NA	M62 Other disorders of muscle		TRUE	M62 Other disorders of muscle	3	3	-0.196252	0.20038291631722788	-0.484933	0.32739085412164226	0.20466205715380867	2	0.9027306725529788	0	-0.434444	0.5873711896652186	0.5945757704974868	0.0727754	0.7407159282714415	0.9975747860022864	-0.211209	0.20180047032147794	0.295273	-0.212761	0.22501471391577357	0.4441884746947733	FALSE	NA	7	7	TRUE	0.4849334570559732	0.7329330734207088	FALSE	Not significant
Musculoskeletal disorders	2	G54.2-G54.4, I27.1, L93-L93.2, M00-M10.19, M10.3-M25.9, M28-M32.9, M34-M49, M49.2-M59, M61-M72.4, M72.8-M73, M74-M79.676, M79.8-M87.09, M87.2-M89.59, M89.7-M95.9, M97-M99.9, N09	both_sexes	Non-communicable diseases	Musculoskeletal disorders	NA	NA	M66 Spontaneous rupture of synovium and tendon		TRUE	M66 Spontaneous rupture of synovium and tendon	3	3	0.18906484536022988	0.22777660837068026	-0.390925	0.4065133156520872	0.787775	2	0.6744298900751822	0	0.7441410276427342	0.6674262651038986	0.465435	-0.169587	0.538867	0.9975747860022864	0.2299968124233464	0.24633884666874972	0.3504791268452595	0.23431479897541374	0.26872	0.47516839225140883	FALSE	NA	7	7	TRUE	0.39092522419165593	0.7478125136820485	FALSE	Not significant
Musculoskeletal disorders	2	G54.2-G54.4, I27.1, L93-L93.2, M00-M10.19, M10.3-M25.9, M28-M32.9, M34-M49, M49.2-M59, M61-M72.4, M72.8-M73, M74-M79.676, M79.8-M87.09, M87.2-M89.59, M89.7-M95.9, M97-M99.9, N09	both_sexes	Non-communicable diseases	Musculoskeletal disorders	NA	NA	M67 Other disorders of synovium and tendon		TRUE	M67 Other disorders of synovium and tendon	3	3	-0.11777	0.0523699	-1.61039	0.024525215083711322	0.45470422102746333	2	0.7966402275001284	0	-0.140498	0.15336873273148732	0.5278644459413278	0.00694291	0.9004419550084111	0.9975747860022864	-0.116782	0.0535306	0.029139764751208212	-0.150925	0.0676828	0.15551456849394604	FALSE	NA	7	7	TRUE	1.6103871752116479	0.2839066620902509	FALSE	Not significant
Musculoskeletal disorders	2	G54.2-G54.4, I27.1, L93-L93.2, M00-M10.19, M10.3-M25.9, M28-M32.9, M34-M49, M49.2-M59, M61-M72.4, M72.8-M73, M74-M79.676, M79.8-M87.09, M87.2-M89.59, M89.7-M95.9, M97-M99.9, N09	both_sexes	Non-communicable diseases	Musculoskeletal disorders	NA	NA	M70 Soft tissue disorders related to use, overuse and pressure		TRUE	M70 Soft tissue disorders related to use, overuse and pressure	3	3	-0.0512947	0.0896846	-0.246142	0.5673588650677404	0.7384094429127569	2	0.6912838753214372	0	-0.002312	0.26272737869879353	0.9943979008384858	-0.0149643	0.8753420484236296	0.9975747860022864	-0.0531081	0.0978879	0.5874465900026287	0.020685891669670997	0.1075112290751493	0.8651898063640133	TRUE	NA	7	5	TRUE	0.24614215483148635	0.8202343672890434	FALSE	Not significant
Musculoskeletal disorders	2	G54.2-G54.4, I27.1, L93-L93.2, M00-M10.19, M10.3-M25.9, M28-M32.9, M34-M49, M49.2-M59, M61-M72.4, M72.8-M73, M74-M79.676, M79.8-M87.09, M87.2-M89.59, M89.7-M95.9, M97-M99.9, N09	both_sexes	Non-communicable diseases	Musculoskeletal disorders	NA	NA	M71 Other bursopathies		TRUE	M71 Other bursopathies	3	3	-0.0692449	0.15912439067584339	-0.178195	0.6634448185660149	0.503242	2	0.7775393799718099	0	-0.0292703	0.4659217207390894	0.9600585584267081	-0.0122102	0.9420463839741344	0.9975747860022864	-0.141466	0.17172657717043208	0.4100624175013253	0.0368594	0.18684381454388577	0.8618439424435059	TRUE	NA	7	5	TRUE	0.17819519335552017	0.8586470083781182	FALSE	Not significant
Bacterial skin diseases	3	A46-A46.0, A66-A67.3, A67.9, I89.1-I89.8, L00-L05.92, L08-L08.9, L30.3-L30.4, L88, L97-L98.499, M72.5-M72.6, N49.2-N49.3	both_sexes	Non-communicable diseases	Skin and subcutaneous diseases	Bacterial skin diseases	NA	M72 Fibroblastic disorders		TRUE	M72 Fibroblastic disorders	3	3	-0.0810084	0.0600468	-0.75127	0.17730877306253987	0.13080164003929262	2	0.9366919432413443	0	-0.130288	0.1758497789747797	0.594057	0.015053	0.8155302131644305	0.9975747860022864	-0.0832639	0.0637039	0.19119733462113392	-0.0842541	0.068527	0.34389697594909874	FALSE	NA	7	7	TRUE	0.7512697754064759	0.6031974926735425	FALSE	Not significant
Musculoskeletal disorders	2	G54.2-G54.4, I27.1, L93-L93.2, M00-M10.19, M10.3-M25.9, M28-M32.9, M34-M49, M49.2-M59, M61-M72.4, M72.8-M73, M74-M79.676, M79.8-M87.09, M87.2-M89.59, M89.7-M95.9, M97-M99.9, N09	both_sexes	Non-communicable diseases	Musculoskeletal disorders	NA	NA	M75 Shoulder lesions		TRUE	M75 Shoulder lesions	3	3	-0.00985479	0.0478861	-0.0773005	0.8369498973993551	4.039000831664081	2	0.13272175420738955	50.48280296649522	-0.177567	0.0987402	0.323081	0.0512406	0.32178143657747793	0.9975747860022864	-0.0192764	0.034358803064333795	0.5747759048455066	-0.0219865	0.0365466	0.6085495791061692	TRUE	NA	7	5	TRUE	0.0773005	0.9137053717613224	FALSE	Not significant
Musculoskeletal disorders	2	G54.2-G54.4, I27.1, L93-L93.2, M00-M10.19, M10.3-M25.9, M28-M32.9, M34-M49, M49.2-M59, M61-M72.4, M72.8-M73, M74-M79.676, M79.8-M87.09, M87.2-M89.59, M89.7-M95.9, M97-M99.9, N09	both_sexes	Non-communicable diseases	Musculoskeletal disorders	NA	NA	M76 Enthesopathies of lower limb, excluding foot		TRUE	M76 Enthesopathies of lower limb, excluding foot	3	3	-0.11962	0.21427275697509537	-0.239074	0.5766676030331631	1.4506070445666392	2	0.48417758796345695	0	-0.588358	0.6275713360910543	0.5205237684202939	0.14319134240150727	0.5725240514565886	0.9975747860022864	-0.131276	0.2291223441811027	0.5666782237996432	-0.129767	0.2912761084171707	0.6995320981162683	TRUE	NA	7	6	TRUE	0.2390744464027648	0.8202343672890434	FALSE	Not significant
Musculoskeletal disorders	2	G54.2-G54.4, I27.1, L93-L93.2, M00-M10.19, M10.3-M25.9, M28-M32.9, M34-M49, M49.2-M59, M61-M72.4, M72.8-M73, M74-M79.676, M79.8-M87.09, M87.2-M89.59, M89.7-M95.9, M97-M99.9, N09	both_sexes	Non-communicable diseases	Musculoskeletal disorders	NA	NA	M77 Other enthesopathies		TRUE	M77 Other enthesopathies	3	3	-0.16824	0.10701023208309894	-0.935886	0.11590806498638503	1.6181101367589095	2	0.4452786253448832	0	0.19695845528011038	0.3132864795853712	0.6427005336956615	-0.111553	0.43197527178543704	0.9975747860022864	-0.139557	0.11493346556654611	0.22465499030686728	-0.137727	0.1140148681208855	0.3505138872238044	FALSE	NA	7	6	TRUE	0.9358863443882199	0.5292118230299422	FALSE	Not significant
Musculoskeletal disorders	2	G54.2-G54.4, I27.1, L93-L93.2, M00-M10.19, M10.3-M25.9, M28-M32.9, M34-M49, M49.2-M59, M61-M72.4, M72.8-M73, M74-M79.676, M79.8-M87.09, M87.2-M89.59, M89.7-M95.9, M97-M99.9, N09	both_sexes	Non-communicable diseases	Musculoskeletal disorders	NA	NA	M79 Other soft tissue disorders, not elsewhere classified		TRUE	M79 Other soft tissue disorders, not elsewhere classified	3	3	0.00289018	0.054617192902439285	-0.0187261	0.9577979807660288	1.410124135387128	2	0.4940779070282993	0	0.1771641725393974	0.15994091466950977	0.46750229744844235	-0.0532368	0.45311814674368767	0.9975747860022864	0.016567021954991545	0.0546123	0.7616177754643537	0.017816406673746954	0.0602902	0.7954599211402363	TRUE	NA	7	6	TRUE	0.0187261	0.9689676365184023	FALSE	Not significant
Musculoskeletal disorders	2	G54.2-G54.4, I27.1, L93-L93.2, M00-M10.19, M10.3-M25.9, M28-M32.9, M34-M49, M49.2-M59, M61-M72.4, M72.8-M73, M74-M79.676, M79.8-M87.09, M87.2-M89.59, M89.7-M95.9, M97-M99.9, N09	both_sexes	Non-communicable diseases	Musculoskeletal disorders	NA	NA	M81 Osteoporosis without pathological fracture		TRUE	M81 Osteoporosis without pathological fracture	3	3	-0.00465437	0.0802484	-0.0205659	0.953749	5.353860053861535	2	0.068774	62.64377514766236	-0.310798	0.1437284620678491	0.2757575992587984	0.0935343	0.2645756470352091	0.9975747860022864	-0.0258078	0.049150762786147266	0.5995310016577147	-0.0270928	0.0496649	0.6401108210680138	TRUE	NA	7	5	TRUE	0.0205659	0.967693	FALSE	Not significant
Musculoskeletal disorders	2	G54.2-G54.4, I27.1, L93-L93.2, M00-M10.19, M10.3-M25.9, M28-M32.9, M34-M49, M49.2-M59, M61-M72.4, M72.8-M73, M74-M79.676, M79.8-M87.09, M87.2-M89.59, M89.7-M95.9, M97-M99.9, N09	both_sexes	Non-communicable diseases	Musculoskeletal disorders	NA	NA	M84 Disorders of continuity of bone		TRUE	M84 Disorders of continuity of bone	3	3	0.19822077159865034	0.21355280368183616	-0.451855	0.3533012620634325	0.9874874532294678	2	0.6103371762244296	0	0.5093468371910164	0.6258262817652995	0.5650953611629512	-0.0950504	0.6902902679216276	0.9975747860022864	0.20973722826129165	0.22665605105060976	0.35478146600261945	0.23357320646521917	0.2501408762672878	0.4489992679356206	TRUE	NA	7	6	TRUE	0.4518548111748189	0.7376957617359802	FALSE	Not significant
Musculoskeletal disorders	2	G54.2-G54.4, I27.1, L93-L93.2, M00-M10.19, M10.3-M25.9, M28-M32.9, M34-M49, M49.2-M59, M61-M72.4, M72.8-M73, M74-M79.676, M79.8-M87.09, M87.2-M89.59, M89.7-M95.9, M97-M99.9, N09	both_sexes	Non-communicable diseases	Musculoskeletal disorders	NA	NA	M86 Osteomyelitis		TRUE	M86 Osteomyelitis	3	3	-0.164564	0.3051465962208729	-0.229381	0.5896829996543835	2.344372396291284	2	0.3096891587873732	14.689321407984043	-1.31876	0.8266002333844683	0.3564388489191847	0.35269147310301685	0.37722767540185376	0.9975747860022864	-0.253955	0.29296586337838354	0.38602801738927556	-0.264814	0.3094905790969323	0.48234260964171505	TRUE	NA	7	6	TRUE	0.22938139259308962	0.8202343672890434	FALSE	Not significant
Musculoskeletal disorders	2	G54.2-G54.4, I27.1, L93-L93.2, M00-M10.19, M10.3-M25.9, M28-M32.9, M34-M49, M49.2-M59, M61-M72.4, M72.8-M73, M74-M79.676, M79.8-M87.09, M87.2-M89.59, M89.7-M95.9, M97-M99.9, N09	both_sexes	Non-communicable diseases	Musculoskeletal disorders	NA	NA	M94 Other disorders of cartilage		TRUE	M94 Other disorders of cartilage	3	3	-0.0635769	0.1841679647489604	-0.136716	0.7299353188526105	0.9063529702867626	2	0.635606	0	-0.369478	0.5394988928486976	0.6177175200070433	0.0934517	0.6544408629828821	0.9975747860022864	-0.0701291	0.1902940279747426	0.7124778953674133	-0.0630925	0.24142966082438266	0.8182890406233403	TRUE	NA	7	6	TRUE	0.13671562194796189	0.8765278126520631	FALSE	Not significant
Musculoskeletal disorders	2	G54.2-G54.4, I27.1, L93-L93.2, M00-M10.19, M10.3-M25.9, M28-M32.9, M34-M49, M49.2-M59, M61-M72.4, M72.8-M73, M74-M79.676, M79.8-M87.09, M87.2-M89.59, M89.7-M95.9, M97-M99.9, N09	both_sexes	Non-communicable diseases	Musculoskeletal disorders	NA	NA	M95 Other acquired deformities of musculoskeletal system and connective tissue		TRUE	M95 Other acquired deformities of musculoskeletal system and connective tissue	3	3	0.11511858990255437	0.20896298314699982	-0.235301	0.581699	2.7047847107298684	2	0.25862080708949436	26.05696149989279	-0.633004	0.5268433855500746	0.4418920325822788	0.22858248087981994	0.37227075114495667	0.9975747860022864	0.0709868	0.18560478931121288	0.7021185065579972	0.0654252	0.19843804417983962	0.7729547018572435	FALSE	NA	7	6	TRUE	0.23530143470907838	0.8202343672890434	FALSE	Not significant
Chronic kidney disease	3	D63.1, E08.2-E08.29, E10.2-E10.29, E11.2-E11.29, E12.2, E13.2-E13.29, E14.2, I12-I13.9, N02-N08.8, N15.0, N17-N19, Q60-Q63.2, Q63.8-Q63.9, Q64.2-Q64.9	both_sexes	Non-communicable diseases	Diabetes and kidney diseases	Chronic kidney disease	NA	N02 Recurrent and persistent haematuria		TRUE	N02 Recurrent and persistent haematuria	3	3	-0.0815284	0.12435299787753079	-0.290672	0.512068	1.7095322191619045	2	0.42538267237945787	0	-0.255028	0.4399	0.6655265130681036	0.0530176	0.7471188777232316	0.9975747860022864	-0.0756875	0.1385382297894535	0.584839	0.0535585	0.16858247678148372	0.7808153838725655	TRUE	NA	7	5	TRUE	0.2906722633166561	0.7876645175878756	FALSE	Not significant
Chronic kidney disease	3	D63.1, E08.2-E08.29, E10.2-E10.29, E11.2-E11.29, E12.2, E13.2-E13.29, E14.2, I12-I13.9, N02-N08.8, N15.0, N17-N19, Q60-Q63.2, Q63.8-Q63.9, Q64.2-Q64.9	both_sexes	Non-communicable diseases	Diabetes and kidney diseases	Chronic kidney disease	NA	N04 Nephrotic syndrome		TRUE	N04 Nephrotic syndrome	3	3	0.0583646	0.23780477748585704	-0.0935988	0.806123	1.0563852302055088	2	0.5896697673707703	0	0.0909141	0.7155121836326269	0.9195412267488994	-0.00994484	0.9692146271506599	0.9975747860022864	0.060858128217240126	0.2534964728359398	0.8102722293109559	-0.145876	0.32216988773184785	0.6950754052206259	TRUE	NA	7	5	TRUE	0.0935988	0.9127294043959957	FALSE	Not significant
Chronic kidney disease	3	D63.1, E08.2-E08.29, E10.2-E10.29, E11.2-E11.29, E12.2, E13.2-E13.29, E14.2, I12-I13.9, N02-N08.8, N15.0, N17-N19, Q60-Q63.2, Q63.8-Q63.9, Q64.2-Q64.9	both_sexes	Non-communicable diseases	Diabetes and kidney diseases	Chronic kidney disease	NA	N05 Unspecified nephritic syndrome		TRUE	N05 Unspecified nephritic syndrome	3	3	-0.226721	0.19303166108197561	-0.619458	0.24018284450380809	0.12446698217611057	2	0.9396634581315226	0	-0.324135	0.5662947457216478	0.6690452816542972	0.0297702	0.8847870636866144	0.9975747860022864	-0.226877	0.19644807529716565	0.24813346615578277	-0.213192	0.23658988313107013	0.462636	FALSE	NA	7	7	TRUE	0.6194580160980095	0.6743188810261804	FALSE	Not significant
Other non-communicable diseases	2	B37.3-B37.49, C7A00-C7B8, D25-D26, D3A00-D3A8, D55-D61.9, D64-D69.49, D69.6-D70.0, D70.4-D77, D79-D85, D86.8, D86.82-D86.84, D86.86-D86.89, D87-D89.2, D89.8, D89.82-D99, E03-E03.1, E03.3-E06.3, E06.5-E07.9, E15-E16, E16.1-E23.0, E23.2-E24.1, E24.3, E24.8-E27.2, E27.4-E34, E34.1-E35.8, E37-E39, E47-E49., E62, E65-E66.09, E66.2-E80.09, E80.3-E85.9, E88-E88.9, E90-E998, G71.2, K00-K08.499, K08.8-K14.9, M26-M27.9, N10-N13.9, N15, N15.1-N16.8, N19.0-N29, N29.1-N30.31, N30.8-N46.02, N46.022-N46.12, N46.122-N49.1, N49.8-N52.1, N52.8-N59, N61-N64.9, N66-N69, N72-N72.0, N75-N81.9, N83-N84, N84.2-N86, N88-N95.9, N97-N98.9, P96.0, Q00-Q15.9, Q17-Q57, Q63.3, Q64-Q64.19, Q65-Q99.9, R30-R39.9, R86-R87.9	both_sexes	Non-communicable diseases	Other non-communicable diseases	NA	NA	N13 Obstructive and reflux uropathy		FALSE	N13 Obstructive and reflux uropathy	3	3	-0.100424	0.0592948	-1.04414	0.0903353	0.0902601	2	0.9558731439117741	0	-0.143796	0.1738022244228476	0.5599695703211682	0.013251511650859797	0.8348030094186787	0.9975747860022864	-0.102717	0.061624503222615694	0.0955502	-0.103391	0.0692489	0.2739877597398012	FALSE	NA	7	7	TRUE	1.0441424885394774	0.49135220004896907	FALSE	Not significant
Chronic kidney disease	3	D63.1, E08.2-E08.29, E10.2-E10.29, E11.2-E11.29, E12.2, E13.2-E13.29, E14.2, I12-I13.9, N02-N08.8, N15.0, N17-N19, Q60-Q63.2, Q63.8-Q63.9, Q64.2-Q64.9	both_sexes	Non-communicable diseases	Diabetes and kidney diseases	Chronic kidney disease	NA	N17 Acute renal failure		TRUE	N17 Acute renal failure	3	3	0.024599656303186307	0.0402173	-0.266997	0.540758	0.91393	2	0.6332023651377521	0	0.00946405	0.11786405873893831	0.9489912131907483	0.0046243	0.913563	0.9975747860022864	0.037230791262641186	0.0447554	0.4054806243194463	0.055740807985553906	0.0513733	0.39129101684648226	TRUE	NA	7	6	TRUE	0.26699743660886666	0.8081246921828518	FALSE	Not significant
Chronic kidney disease	3	D63.1, E08.2-E08.29, E10.2-E10.29, E11.2-E11.29, E12.2, E13.2-E13.29, E14.2, I12-I13.9, N02-N08.8, N15.0, N17-N19, Q60-Q63.2, Q63.8-Q63.9, Q64.2-Q64.9	both_sexes	Non-communicable diseases	Diabetes and kidney diseases	Chronic kidney disease	NA	N18 Chronic renal failure		TRUE	N18 Chronic renal failure	3	3	-0.0310552	0.0408315	-0.349776	0.44691450081238976	0.5915143215178601	2	0.7439680707273987	0	-0.117231	0.11967033512145807	0.5065545331772954	0.026329071970000787	0.5838319083714185	0.9975747860022864	-0.037368	0.0408379	0.3601746951489442	-0.0377862	0.0444628	0.4849202059089296	FALSE	NA	7	7	TRUE	0.34977555377411174	0.7709129557656914	FALSE	Not significant
Other non-communicable diseases	2	B37.3-B37.49, C7A00-C7B8, D25-D26, D3A00-D3A8, D55-D61.9, D64-D69.49, D69.6-D70.0, D70.4-D77, D79-D85, D86.8, D86.82-D86.84, D86.86-D86.89, D87-D89.2, D89.8, D89.82-D99, E03-E03.1, E03.3-E06.3, E06.5-E07.9, E15-E16, E16.1-E23.0, E23.2-E24.1, E24.3, E24.8-E27.2, E27.4-E34, E34.1-E35.8, E37-E39, E47-E49., E62, E65-E66.09, E66.2-E80.09, E80.3-E85.9, E88-E88.9, E90-E998, G71.2, K00-K08.499, K08.8-K14.9, M26-M27.9, N10-N13.9, N15, N15.1-N16.8, N19.0-N29, N29.1-N30.31, N30.8-N46.02, N46.022-N46.12, N46.122-N49.1, N49.8-N52.1, N52.8-N59, N61-N64.9, N66-N69, N72-N72.0, N75-N81.9, N83-N84, N84.2-N86, N88-N95.9, N97-N98.9, P96.0, Q00-Q15.9, Q17-Q57, Q63.3, Q64-Q64.19, Q65-Q99.9, R30-R39.9, R86-R87.9	both_sexes	Non-communicable diseases	Other non-communicable diseases	NA	NA	N20 Calculus of kidney and ureter		FALSE	N20 Calculus of kidney and ureter	3	3	-0.0176401	0.0519288	-0.134254	0.7340838714902311	2.4400319195258975	2	0.2952254551581342	18.033859147686744	0.0834647	0.18646536664087007	0.7320664762136656	-0.0308901	0.6669180955591455	0.9975747860022864	-0.014015	0.0487852	0.773897	-0.004306	0.055068507218558056	0.9447931864269603	TRUE	NA	7	5	TRUE	0.13425431768000098	0.8765278126520631	FALSE	Not significant
Other non-communicable diseases	2	B37.3-B37.49, C7A00-C7B8, D25-D26, D3A00-D3A8, D55-D61.9, D64-D69.49, D69.6-D70.0, D70.4-D77, D79-D85, D86.8, D86.82-D86.84, D86.86-D86.89, D87-D89.2, D89.8, D89.82-D99, E03-E03.1, E03.3-E06.3, E06.5-E07.9, E15-E16, E16.1-E23.0, E23.2-E24.1, E24.3, E24.8-E27.2, E27.4-E34, E34.1-E35.8, E37-E39, E47-E49., E62, E65-E66.09, E66.2-E80.09, E80.3-E85.9, E88-E88.9, E90-E998, G71.2, K00-K08.499, K08.8-K14.9, M26-M27.9, N10-N13.9, N15, N15.1-N16.8, N19.0-N29, N29.1-N30.31, N30.8-N46.02, N46.022-N46.12, N46.122-N49.1, N49.8-N52.1, N52.8-N59, N61-N64.9, N66-N69, N72-N72.0, N75-N81.9, N83-N84, N84.2-N86, N88-N95.9, N97-N98.9, P96.0, Q00-Q15.9, Q17-Q57, Q63.3, Q64-Q64.19, Q65-Q99.9, R30-R39.9, R86-R87.9	both_sexes	Non-communicable diseases	Other non-communicable diseases	NA	NA	N21 Calculus of lower urinary tract		FALSE	N21 Calculus of lower urinary tract	3	3	0.0814825	0.11257357028133183	-0.328662	0.46917881610874373	0.0413715	2	0.9795267278296914	0	0.025472575079276583	0.330126	0.950976	0.017114087076151856	0.8863268049047222	0.9975747860022864	0.0784771	0.11544564945122485	0.49664657843601034	0.0776806	0.1372159818818277	0.6283638354382396	FALSE	NA	7	7	TRUE	0.32866160494263447	0.773705	FALSE	Not significant
Other non-communicable diseases	2	B37.3-B37.49, C7A00-C7B8, D25-D26, D3A00-D3A8, D55-D61.9, D64-D69.49, D69.6-D70.0, D70.4-D77, D79-D85, D86.8, D86.82-D86.84, D86.86-D86.89, D87-D89.2, D89.8, D89.82-D99, E03-E03.1, E03.3-E06.3, E06.5-E07.9, E15-E16, E16.1-E23.0, E23.2-E24.1, E24.3, E24.8-E27.2, E27.4-E34, E34.1-E35.8, E37-E39, E47-E49., E62, E65-E66.09, E66.2-E80.09, E80.3-E85.9, E88-E88.9, E90-E998, G71.2, K00-K08.499, K08.8-K14.9, M26-M27.9, N10-N13.9, N15, N15.1-N16.8, N19.0-N29, N29.1-N30.31, N30.8-N46.02, N46.022-N46.12, N46.122-N49.1, N49.8-N52.1, N52.8-N59, N61-N64.9, N66-N69, N72-N72.0, N75-N81.9, N83-N84, N84.2-N86, N88-N95.9, N97-N98.9, P96.0, Q00-Q15.9, Q17-Q57, Q63.3, Q64-Q64.19, Q65-Q99.9, R30-R39.9, R86-R87.9	both_sexes	Non-communicable diseases	Other non-communicable diseases	NA	NA	N28 Other disorders of kidney and ureter, not elsewhere classified		FALSE	N28 Other disorders of kidney and ureter, not elsewhere classified	3	3	-0.150124	0.0618226	-1.81903	0.015169499563197764	0.664972	2	0.7171387974730534	0	-0.0232051	0.1812441845545363	0.9189332900439473	-0.0387786	0.5923998387343629	0.9975747860022864	-0.140951	0.0628119	0.024831624219116978	-0.13926	0.0713061	0.1900536497570169	FALSE	NA	7	7	TRUE	1.8190287462090935	0.249444	FALSE	Not significant
Other non-communicable diseases	2	B37.3-B37.49, C7A00-C7B8, D25-D26, D3A00-D3A8, D55-D61.9, D64-D69.49, D69.6-D70.0, D70.4-D77, D79-D85, D86.8, D86.82-D86.84, D86.86-D86.89, D87-D89.2, D89.8, D89.82-D99, E03-E03.1, E03.3-E06.3, E06.5-E07.9, E15-E16, E16.1-E23.0, E23.2-E24.1, E24.3, E24.8-E27.2, E27.4-E34, E34.1-E35.8, E37-E39, E47-E49., E62, E65-E66.09, E66.2-E80.09, E80.3-E85.9, E88-E88.9, E90-E998, G71.2, K00-K08.499, K08.8-K14.9, M26-M27.9, N10-N13.9, N15, N15.1-N16.8, N19.0-N29, N29.1-N30.31, N30.8-N46.02, N46.022-N46.12, N46.122-N49.1, N49.8-N52.1, N52.8-N59, N61-N64.9, N66-N69, N72-N72.0, N75-N81.9, N83-N84, N84.2-N86, N88-N95.9, N97-N98.9, P96.0, Q00-Q15.9, Q17-Q57, Q63.3, Q64-Q64.19, Q65-Q99.9, R30-R39.9, R86-R87.9	both_sexes	Non-communicable diseases	Other non-communicable diseases	NA	NA	N30 Cystitis		FALSE	N30 Cystitis	3	3	0.0565207	0.0584818	-0.4765	0.33381070555957876	1.6649119358108144	2	0.4349796772695427	0	-0.149852	0.17146848690115965	0.5427631672214024	0.0630598	0.4221284931500801	0.9975747860022864	0.0398096	0.0620536	0.5211741200018833	0.039201	0.0664928	0.6152196613954837	FALSE	NA	7	6	TRUE	0.4764997392838074	0.7368760954735026	FALSE	Not significant
Other non-communicable diseases	2	B37.3-B37.49, C7A00-C7B8, D25-D26, D3A00-D3A8, D55-D61.9, D64-D69.49, D69.6-D70.0, D70.4-D77, D79-D85, D86.8, D86.82-D86.84, D86.86-D86.89, D87-D89.2, D89.8, D89.82-D99, E03-E03.1, E03.3-E06.3, E06.5-E07.9, E15-E16, E16.1-E23.0, E23.2-E24.1, E24.3, E24.8-E27.2, E27.4-E34, E34.1-E35.8, E37-E39, E47-E49., E62, E65-E66.09, E66.2-E80.09, E80.3-E85.9, E88-E88.9, E90-E998, G71.2, K00-K08.499, K08.8-K14.9, M26-M27.9, N10-N13.9, N15, N15.1-N16.8, N19.0-N29, N29.1-N30.31, N30.8-N46.02, N46.022-N46.12, N46.122-N49.1, N49.8-N52.1, N52.8-N59, N61-N64.9, N66-N69, N72-N72.0, N75-N81.9, N83-N84, N84.2-N86, N88-N95.9, N97-N98.9, P96.0, Q00-Q15.9, Q17-Q57, Q63.3, Q64-Q64.19, Q65-Q99.9, R30-R39.9, R86-R87.9	both_sexes	Non-communicable diseases	Other non-communicable diseases	NA	NA	N31 Neuromuscular dysfunction of bladder, not elsewhere classified		FALSE	N31 Neuromuscular dysfunction of bladder, not elsewhere classified	3	3	0.11656895751436593	0.0825255	-0.801902	0.15779656447533866	0.1416292656517069	2	0.9316345705903258	0	0.16718039031058565	0.24179663854914113	0.6148851809756106	-0.0154616	0.8605100548355492	0.9975747860022864	0.11730135097260752	0.0856268	0.17071381071338862	0.11498462562695447	0.0948164	0.34904633276087016	FALSE	NA	7	7	TRUE	0.8019024564221934	0.5922430129976982	FALSE	Not significant
Other non-communicable diseases	2	B37.3-B37.49, C7A00-C7B8, D25-D26, D3A00-D3A8, D55-D61.9, D64-D69.49, D69.6-D70.0, D70.4-D77, D79-D85, D86.8, D86.82-D86.84, D86.86-D86.89, D87-D89.2, D89.8, D89.82-D99, E03-E03.1, E03.3-E06.3, E06.5-E07.9, E15-E16, E16.1-E23.0, E23.2-E24.1, E24.3, E24.8-E27.2, E27.4-E34, E34.1-E35.8, E37-E39, E47-E49., E62, E65-E66.09, E66.2-E80.09, E80.3-E85.9, E88-E88.9, E90-E998, G71.2, K00-K08.499, K08.8-K14.9, M26-M27.9, N10-N13.9, N15, N15.1-N16.8, N19.0-N29, N29.1-N30.31, N30.8-N46.02, N46.022-N46.12, N46.122-N49.1, N49.8-N52.1, N52.8-N59, N61-N64.9, N66-N69, N72-N72.0, N75-N81.9, N83-N84, N84.2-N86, N88-N95.9, N97-N98.9, P96.0, Q00-Q15.9, Q17-Q57, Q63.3, Q64-Q64.19, Q65-Q99.9, R30-R39.9, R86-R87.9	both_sexes	Non-communicable diseases	Other non-communicable diseases	NA	NA	N32 Other disorders of bladder		FALSE	N32 Other disorders of bladder	3	3	-0.0211783	0.0347379	-0.265931	0.5420875897463755	0.6232707626680319	2	0.7322484710198649	0	-0.0878308	0.10184763608527263	0.5469593236569161	0.020365614449432058	0.6128346998503886	0.9975747860022864	-0.0247005	0.035987800020914125	0.49248804057159096	-0.0254052	0.0414947	0.6027064418064737	FALSE	NA	7	7	TRUE	0.26593053510339787	0.8081246921828518	FALSE	Not significant
Other non-communicable diseases	2	B37.3-B37.49, C7A00-C7B8, D25-D26, D3A00-D3A8, D55-D61.9, D64-D69.49, D69.6-D70.0, D70.4-D77, D79-D85, D86.8, D86.82-D86.84, D86.86-D86.89, D87-D89.2, D89.8, D89.82-D99, E03-E03.1, E03.3-E06.3, E06.5-E07.9, E15-E16, E16.1-E23.0, E23.2-E24.1, E24.3, E24.8-E27.2, E27.4-E34, E34.1-E35.8, E37-E39, E47-E49., E62, E65-E66.09, E66.2-E80.09, E80.3-E85.9, E88-E88.9, E90-E998, G71.2, K00-K08.499, K08.8-K14.9, M26-M27.9, N10-N13.9, N15, N15.1-N16.8, N19.0-N29, N29.1-N30.31, N30.8-N46.02, N46.022-N46.12, N46.122-N49.1, N49.8-N52.1, N52.8-N59, N61-N64.9, N66-N69, N72-N72.0, N75-N81.9, N83-N84, N84.2-N86, N88-N95.9, N97-N98.9, P96.0, Q00-Q15.9, Q17-Q57, Q63.3, Q64-Q64.19, Q65-Q99.9, R30-R39.9, R86-R87.9	both_sexes	Non-communicable diseases	Other non-communicable diseases	NA	NA	N35 Urethral stricture		FALSE	N35 Urethral stricture	3	3	-0.0278793	0.0561356	-0.208	0.6194415793676256	0.11973063584630074	2	0.9418913809293753	0	-0.0803278	0.16465184048920914	0.7110432266711335	0.016027432367158267	0.7920155926192287	0.9975747860022864	-0.0314307	0.058238630346208964	0.5894122122991515	-0.0317302	0.059608	0.6477255086951155	FALSE	NA	7	7	TRUE	0.20799964643829646	0.8293381682444975	FALSE	Not significant
Other non-communicable diseases	2	B37.3-B37.49, C7A00-C7B8, D25-D26, D3A00-D3A8, D55-D61.9, D64-D69.49, D69.6-D70.0, D70.4-D77, D79-D85, D86.8, D86.82-D86.84, D86.86-D86.89, D87-D89.2, D89.8, D89.82-D99, E03-E03.1, E03.3-E06.3, E06.5-E07.9, E15-E16, E16.1-E23.0, E23.2-E24.1, E24.3, E24.8-E27.2, E27.4-E34, E34.1-E35.8, E37-E39, E47-E49., E62, E65-E66.09, E66.2-E80.09, E80.3-E85.9, E88-E88.9, E90-E998, G71.2, K00-K08.499, K08.8-K14.9, M26-M27.9, N10-N13.9, N15, N15.1-N16.8, N19.0-N29, N29.1-N30.31, N30.8-N46.02, N46.022-N46.12, N46.122-N49.1, N49.8-N52.1, N52.8-N59, N61-N64.9, N66-N69, N72-N72.0, N75-N81.9, N83-N84, N84.2-N86, N88-N95.9, N97-N98.9, P96.0, Q00-Q15.9, Q17-Q57, Q63.3, Q64-Q64.19, Q65-Q99.9, R30-R39.9, R86-R87.9	both_sexes	Non-communicable diseases	Other non-communicable diseases	NA	NA	N36 Other disorders of urethra		FALSE	N36 Other disorders of urethra	3	3	-0.111892	0.1139119966883487	-0.486827	0.3259665153885705	0.0649043	2	0.9680687800247239	0	-0.0557131	0.3337431292780506	0.8946973786030787	-0.0171631	0.8871867001958851	0.9975747860022864	-0.110119	0.11906659934852498	0.35504085624720033	-0.110268	0.12965643838680505	0.48464265844193877	FALSE	NA	7	7	TRUE	0.48682701014329743	0.7329330734207088	FALSE	Not significant
Other non-communicable diseases	2	B37.3-B37.49, C7A00-C7B8, D25-D26, D3A00-D3A8, D55-D61.9, D64-D69.49, D69.6-D70.0, D70.4-D77, D79-D85, D86.8, D86.82-D86.84, D86.86-D86.89, D87-D89.2, D89.8, D89.82-D99, E03-E03.1, E03.3-E06.3, E06.5-E07.9, E15-E16, E16.1-E23.0, E23.2-E24.1, E24.3, E24.8-E27.2, E27.4-E34, E34.1-E35.8, E37-E39, E47-E49., E62, E65-E66.09, E66.2-E80.09, E80.3-E85.9, E88-E88.9, E90-E998, G71.2, K00-K08.499, K08.8-K14.9, M26-M27.9, N10-N13.9, N15, N15.1-N16.8, N19.0-N29, N29.1-N30.31, N30.8-N46.02, N46.022-N46.12, N46.122-N49.1, N49.8-N52.1, N52.8-N59, N61-N64.9, N66-N69, N72-N72.0, N75-N81.9, N83-N84, N84.2-N86, N88-N95.9, N97-N98.9, P96.0, Q00-Q15.9, Q17-Q57, Q63.3, Q64-Q64.19, Q65-Q99.9, R30-R39.9, R86-R87.9	both_sexes	Non-communicable diseases	Other non-communicable diseases	NA	NA	N39 Other disorders of urinary system		FALSE	N39 Other disorders of urinary system	3	3	0.0265453	0.0236598	-0.581898	0.26187999497731507	0.9546562758991767	2	0.6204389063364845	0	0.0352723	0.0693579	0.7004906917529856	-0.00266656	0.9152895971429451	0.9975747860022864	0.010692354569684506	0.024742300242610957	0.6656332919262635	0.0483976	0.0317508	0.2669187133020937	FALSE	NA	7	7	TRUE	0.5818976760795216	0.6781519272920024	FALSE	Not significant
Other non-communicable diseases	2	B37.3-B37.49, C7A00-C7B8, D25-D26, D3A00-D3A8, D55-D61.9, D64-D69.49, D69.6-D70.0, D70.4-D77, D79-D85, D86.8, D86.82-D86.84, D86.86-D86.89, D87-D89.2, D89.8, D89.82-D99, E03-E03.1, E03.3-E06.3, E06.5-E07.9, E15-E16, E16.1-E23.0, E23.2-E24.1, E24.3, E24.8-E27.2, E27.4-E34, E34.1-E35.8, E37-E39, E47-E49., E62, E65-E66.09, E66.2-E80.09, E80.3-E85.9, E88-E88.9, E90-E998, G71.2, K00-K08.499, K08.8-K14.9, M26-M27.9, N10-N13.9, N15, N15.1-N16.8, N19.0-N29, N29.1-N30.31, N30.8-N46.02, N46.022-N46.12, N46.122-N49.1, N49.8-N52.1, N52.8-N59, N61-N64.9, N66-N69, N72-N72.0, N75-N81.9, N83-N84, N84.2-N86, N88-N95.9, N97-N98.9, P96.0, Q00-Q15.9, Q17-Q57, Q63.3, Q64-Q64.19, Q65-Q99.9, R30-R39.9, R86-R87.9	both_sexes	Non-communicable diseases	Other non-communicable diseases	NA	NA	N41 Inflammatory diseases of prostate		FALSE	N41 Inflammatory diseases of prostate	3	3	-0.0399685	0.0801285	-0.20907	0.6179165341837582	0.6821101636506443	2	0.7110197428624934	0	-0.0832017	0.23462448695342067	0.7830518531710251	0.013205757003512564	0.8767520937429192	0.9975747860022864	-0.0383515	0.0885908	0.6650825358029169	-0.102005	0.0865955	0.3599961500243196	TRUE	NA	7	6	TRUE	0.2090701837970779	0.8293381682444975	FALSE	Not significant
Other non-communicable diseases	2	B37.3-B37.49, C7A00-C7B8, D25-D26, D3A00-D3A8, D55-D61.9, D64-D69.49, D69.6-D70.0, D70.4-D77, D79-D85, D86.8, D86.82-D86.84, D86.86-D86.89, D87-D89.2, D89.8, D89.82-D99, E03-E03.1, E03.3-E06.3, E06.5-E07.9, E15-E16, E16.1-E23.0, E23.2-E24.1, E24.3, E24.8-E27.2, E27.4-E34, E34.1-E35.8, E37-E39, E47-E49., E62, E65-E66.09, E66.2-E80.09, E80.3-E85.9, E88-E88.9, E90-E998, G71.2, K00-K08.499, K08.8-K14.9, M26-M27.9, N10-N13.9, N15, N15.1-N16.8, N19.0-N29, N29.1-N30.31, N30.8-N46.02, N46.022-N46.12, N46.122-N49.1, N49.8-N52.1, N52.8-N59, N61-N64.9, N66-N69, N72-N72.0, N75-N81.9, N83-N84, N84.2-N86, N88-N95.9, N97-N98.9, P96.0, Q00-Q15.9, Q17-Q57, Q63.3, Q64-Q64.19, Q65-Q99.9, R30-R39.9, R86-R87.9	both_sexes	Non-communicable diseases	Other non-communicable diseases	NA	NA	N42 Other disorders of prostate		FALSE	N42 Other disorders of prostate	3	3	0.12018994502404722	0.086634	-0.781619	0.16534133597176928	0.7615082813331132	2	0.6833458759301199	0	0.25416242529696936	0.25390841989455665	0.4996817277560353	-0.040933	0.6743707204628181	0.9975747860022864	0.12308462167308024	0.0947987	0.19415718898350162	0.12195272627293607	0.10542290659563362	0.3668567973010388	FALSE	NA	7	7	TRUE	0.7816185575584751	0.5922430129976982	FALSE	Not significant
Other non-communicable diseases	2	B37.3-B37.49, C7A00-C7B8, D25-D26, D3A00-D3A8, D55-D61.9, D64-D69.49, D69.6-D70.0, D70.4-D77, D79-D85, D86.8, D86.82-D86.84, D86.86-D86.89, D87-D89.2, D89.8, D89.82-D99, E03-E03.1, E03.3-E06.3, E06.5-E07.9, E15-E16, E16.1-E23.0, E23.2-E24.1, E24.3, E24.8-E27.2, E27.4-E34, E34.1-E35.8, E37-E39, E47-E49., E62, E65-E66.09, E66.2-E80.09, E80.3-E85.9, E88-E88.9, E90-E998, G71.2, K00-K08.499, K08.8-K14.9, M26-M27.9, N10-N13.9, N15, N15.1-N16.8, N19.0-N29, N29.1-N30.31, N30.8-N46.02, N46.022-N46.12, N46.122-N49.1, N49.8-N52.1, N52.8-N59, N61-N64.9, N66-N69, N72-N72.0, N75-N81.9, N83-N84, N84.2-N86, N88-N95.9, N97-N98.9, P96.0, Q00-Q15.9, Q17-Q57, Q63.3, Q64-Q64.19, Q65-Q99.9, R30-R39.9, R86-R87.9	both_sexes	Non-communicable diseases	Other non-communicable diseases	NA	NA	N48 Other disorders of penis		FALSE	N48 Other disorders of penis	3	3	0.12756549779103693	0.0697944	-1.17012	0.0675895	0.28009937877912156	2	0.8693150385919997	0	0.0366485	0.20452330782433573	0.8871221312769146	0.027775081464973525	0.7187732871947754	0.9975747860022864	0.1225612058378409	0.0739491	0.097444	0.12119057372845628	0.0800223	0.2691176829050875	FALSE	NA	7	7	TRUE	1.1701204928864115	0.46596809394067024	FALSE	Not significant
Other non-communicable diseases	2	B37.3-B37.49, C7A00-C7B8, D25-D26, D3A00-D3A8, D55-D61.9, D64-D69.49, D69.6-D70.0, D70.4-D77, D79-D85, D86.8, D86.82-D86.84, D86.86-D86.89, D87-D89.2, D89.8, D89.82-D99, E03-E03.1, E03.3-E06.3, E06.5-E07.9, E15-E16, E16.1-E23.0, E23.2-E24.1, E24.3, E24.8-E27.2, E27.4-E34, E34.1-E35.8, E37-E39, E47-E49., E62, E65-E66.09, E66.2-E80.09, E80.3-E85.9, E88-E88.9, E90-E998, G71.2, K00-K08.499, K08.8-K14.9, M26-M27.9, N10-N13.9, N15, N15.1-N16.8, N19.0-N29, N29.1-N30.31, N30.8-N46.02, N46.022-N46.12, N46.122-N49.1, N49.8-N52.1, N52.8-N59, N61-N64.9, N66-N69, N72-N72.0, N75-N81.9, N83-N84, N84.2-N86, N88-N95.9, N97-N98.9, P96.0, Q00-Q15.9, Q17-Q57, Q63.3, Q64-Q64.19, Q65-Q99.9, R30-R39.9, R86-R87.9	both_sexes	Non-communicable diseases	Other non-communicable diseases	NA	NA	N49 Inflammatory disorders of male genital organs, not elsewhere classified		FALSE	N49 Inflammatory disorders of male genital organs, not elsewhere classified	3	3	0.20230479274180707	0.24421531355248052	-0.389924	0.40745136224276407	0.9057573485033569	2	0.6357952672837529	0	-0.416625	0.7149239295252344	0.6640925013936206	0.18904264949570954	0.5261185250696339	0.9975747860022864	0.16138303220245848	0.26279913318298825	0.5391540644742647	0.15504893708090667	0.27631680360619304	0.6311933379730169	FALSE	NA	7	6	TRUE	0.38992422586945197	0.7478125136820485	FALSE	Not significant
Neoplasms	2	C00-C45.9, C46.6, C47-C79.9, C8-D24.9, D26.0-D39.9, D4-D49.9, D54, E34.0, K62.0-K62.3, K63.5, N60-N60.99, N84.0-N84.1, N87-N87.9	both_sexes	Non-communicable diseases	Neoplasms	NA	NA	N60 Benign mammary dysplasia		TRUE	N60 Benign mammary dysplasia	3	3	0.0837769	0.077508	-0.55323	0.2797499381570519	0.4966926943448792	2	0.7800897146173623	0	0.13919688525851748	0.22733422423243593	0.6502315415926088	-0.0169371	0.8384702659758354	0.9975747860022864	0.0842709	0.0850679	0.32186582559686816	0.0979169	0.0945126	0.40903332801791537	FALSE	NA	7	7	TRUE	0.5532300008069548	0.7013211326953503	FALSE	Not significant
Gynecological diseases	3	B37.3-B37.49, D25-D26, E28.2, N61-N64.9, N72-N72.0, N75-N77.8, N80-N81.9, N83-N84, N84.2-N86, N88-N95.9, N97-N98.9, R30-R39.9, R87-R87.9	both_sexes	Non-communicable diseases	Other non-communicable diseases	Gynecological diseases	NA	N64 Other disorders of breast		FALSE	N64 Other disorders of breast	3	3	0.016949722797124655	0.0929028	-0.0679156	0.8552329363611795	0.0297104	2	0.9852546039757105	0	0.0596777	0.27269181093666595	0.8628403129184381	-0.0130607	0.8948673612861169	0.9975747860022864	0.019727489283617495	0.0970681	0.8389524804990238	0.0203503	0.10909816757051173	0.8692347632783668	FALSE	NA	7	7	TRUE	0.0679156	0.9216330090600289	FALSE	Not significant
HIV/AIDS and sexually transmitted infections	2	A50-A60.9, A63-A64.0, B20-B23.8, B24-B24.0, B63, B97.81, C46-C46.52, C46.7-C46.9, F02.4, I98.0, K67.0-K67.2, M73.0-M73.8, N70-N71.9, N73-N74, N74.2-N74.8, O98.7-O98.73, Z11.4, Z20.6-Z21, Z83.0	both_sexes	Communicable, maternal, neonatal, and nutritional diseases	HIV/AIDS and sexually transmitted infections	NA	NA	N70 Salpingitis and oophoritis		FALSE	N70 Salpingitis and oophoritis	3	3	0.18682069342314306	0.14426723718270137	-0.709224	0.19533309126319556	1.3663609450891239	2	0.5050082705346426	0	0.1664319266344651	0.49411225886997867	0.7931657895542235	0.00623116	0.9720743415118779	0.9975747860022864	0.2441795784050536	0.15874462259435562	0.12400187681141084	0.0285626	0.2008999975874242	0.8999724815480081	FALSE	NA	7	6	TRUE	0.7092241769086889	0.6306987212546146	FALSE	Not significant
HIV/AIDS and sexually transmitted infections	2	A50-A60.9, A63-A64.0, B20-B23.8, B24-B24.0, B63, B97.81, C46-C46.52, C46.7-C46.9, F02.4, I98.0, K67.0-K67.2, M73.0-M73.8, N70-N71.9, N73-N74, N74.2-N74.8, O98.7-O98.73, Z11.4, Z20.6-Z21, Z83.0	both_sexes	Communicable, maternal, neonatal, and nutritional diseases	HIV/AIDS and sexually transmitted infections	NA	NA	N71 Inflammatory disease of uterus, except cervix		FALSE	N71 Inflammatory disease of uterus, except cervix	3	3	0.0639285	0.265902	-0.091513	0.8100036695917013	3.6055191375138547	2	0.1648433633892199	44.52948594306789	1.0662598614035284	0.5813423658944314	0.31777714141457813	-0.306404	0.3178176960536233	0.9975747860022864	0.14106808870712684	0.20348745613271071	0.4881514116374529	0.1485037772708826	0.21640465476750098	0.5634418826004112	TRUE	NA	7	6	TRUE	0.091513	0.9127294043959957	FALSE	Not significant
Gynecological diseases	3	B37.3-B37.49, D25-D26, E28.2, N61-N64.9, N72-N72.0, N75-N77.8, N80-N81.9, N83-N84, N84.2-N86, N88-N95.9, N97-N98.9, R30-R39.9, R87-R87.9	both_sexes	Non-communicable diseases	Other non-communicable diseases	Gynecological diseases	NA	N75 Diseases of Bartholin's gland		FALSE	N75 Diseases of Bartholin's gland	3	3	-0.0870384	0.1262493946010237	-0.309307	0.49056145468585305	0.6587268606619219	2	0.7193815241673709	0	-0.225221	0.37008578186496105	0.6519642632985325	0.042225595278187526	0.7592963209332594	0.9975747860022864	-0.0914179	0.1339743211802732	0.49501529893821994	-0.104838	0.15401316924091438	0.5662929925254465	TRUE	NA	7	6	TRUE	0.30930657898916025	0.773705	FALSE	Not significant
Gynecological diseases	3	B37.3-B37.49, D25-D26, E28.2, N61-N64.9, N72-N72.0, N75-N77.8, N80-N81.9, N83-N84, N84.2-N86, N88-N95.9, N97-N98.9, R30-R39.9, R87-R87.9	both_sexes	Non-communicable diseases	Other non-communicable diseases	Gynecological diseases	NA	N76 Other inflammation of vagina and vulva		FALSE	N76 Other inflammation of vagina and vulva	3	3	-0.283346	0.1172329634401749	-1.80545	0.015651126458544547	0.7587720236209605	2	0.6842814209688148	0	-0.433374	0.3437548234738433	0.42690716373550147	0.0458476	0.7232876479773482	0.9975747860022864	-0.288667	0.12548898693450247	0.021428996160338623	-0.300386	0.12852566219011252	0.14443703438151992	FALSE	NA	7	7	TRUE	1.805454399515332	0.249444	FALSE	Not significant
Gynecological diseases	3	B37.3-B37.49, D25-D26, E28.2, N61-N64.9, N72-N72.0, N75-N77.8, N80-N81.9, N83-N84, N84.2-N86, N88-N95.9, N97-N98.9, R30-R39.9, R87-R87.9	both_sexes	Non-communicable diseases	Other non-communicable diseases	Gynecological diseases	NA	N81 Female genital prolapse		FALSE	N81 Female genital prolapse	3	3	0.043905180385721235	0.031663252975691135	-0.781058	0.165555	1.4687854419359354	2	0.47979674102166253	0	0.013592671332924577	0.1077501558403321	0.9201124674981618	0.00926236	0.814873	0.9975747860022864	0.0766169	0.0355594	0.0311916	0.0768493	0.0466759	0.2414213922642879	FALSE	NA	7	5	TRUE	0.7810577947000144	0.5922430129976982	FALSE	Not significant
Maternal and neonatal disorders	2	B95.1, F53-F54, N82-N82.9, N96, O00-O98.63, O98.8-P22.9, P24-P34.2, P36-P36.9, P38-P92.9, P94-P96, P96.3-P96.4, P96.8-P99.9, Z03.7-Z03.79, Z35-Z39.2, Z64.0-Z64.3, Z87.5-Z87.6	both_sexes	Communicable, maternal, neonatal, and nutritional diseases	Maternal and neonatal disorders	NA	NA	N82 Fistulae involving female genital tract		FALSE	N82 Fistulae involving female genital tract	3	3	0.20933614673318982	0.2381594403493141	-0.420886	0.37941493889755346	0.0550635	2	0.972844	0	0.0597952	0.6987619987573036	0.9456548806324173	0.045703196979898476	0.8575090983940687	0.9975747860022864	0.19780011828447963	0.25685107501520704	0.4412426418772109	0.19642520338967662	0.2907768886410472	0.5689830237406028	FALSE	NA	7	7	TRUE	0.42088557341296984	0.7478125136820485	FALSE	Not significant
Gynecological diseases	3	B37.3-B37.49, D25-D26, E28.2, N61-N64.9, N72-N72.0, N75-N77.8, N80-N81.9, N83-N84, N84.2-N86, N88-N95.9, N97-N98.9, R30-R39.9, R87-R87.9	both_sexes	Non-communicable diseases	Other non-communicable diseases	Gynecological diseases	NA	N83 Noninflammatory disorders of ovary, Fallopian tube and broad ligament		FALSE	N83 Noninflammatory disorders of ovary, Fallopian tube and broad ligament	3	3	0.0427084	0.046455	-0.446223	0.35791246568317714	1.8080372202071693	2	0.40493909329791017	0	-0.119378	0.13632420239634704	0.5421287466894685	0.0495446	0.42593407049422466	0.9975747860022864	0.0327111	0.048192639215529756	0.4972917595316394	0.0315167	0.0529603	0.6121409160216014	FALSE	NA	7	6	TRUE	0.4462231753648489	0.7376957617359802	FALSE	Not significant
Benign and in situ cervical and uterine neoplasms	4	D06-D06.9, D07.0, D26.0-D26.9, D39.0, N84.0-N84.1, N87-N87.9	both_sexes	Non-communicable diseases	Neoplasms	Other neoplasms	Benign and in situ cervical and uterine neoplasms	N84 Polyp of female genital tract		FALSE	N84 Polyp of female genital tract	3	3	0.0310312	0.0329252	-0.460987	0.3459500587628216	1.9831622649682719	2	0.3709896432679604	0	-0.0545257	0.10094981305117955	0.6847259887890893	0.026144542721130034	0.5329132019510241	0.9975747860022864	0.026383772758269138	0.0352658	0.4543751965057266	0.022741079403297504	0.0377983	0.6085276623765146	FALSE	NA	7	6	TRUE	0.4609865912915409	0.7376957617359802	FALSE	Not significant
Neoplasms	2	C00-C45.9, C46.6, C47-C79.9, C8-D24.9, D26.0-D39.9, D4-D49.9, D54, E34.0, K62.0-K62.3, K63.5, N60-N60.99, N84.0-N84.1, N87-N87.9	both_sexes	Non-communicable diseases	Neoplasms	NA	NA	N87 Dysplasia of cervix uteri		TRUE	N87 Dysplasia of cervix uteri	3	3	0.2058928536912001	0.0865606	-1.75998	0.0173786	0.1496546446708321	2	0.9279037007394322	0	0.17991	0.25354651871496325	0.6071272171806885	0.00793836	0.9308641027022873	0.9975747860022864	0.20620075756886475	0.0920369	0.0250641	0.17672531251190182	0.0967198	0.20919572339872514	FALSE	NA	7	7	TRUE	1.7599841509389689	0.2614910409291594	FALSE	Not significant
Gynecological diseases	3	B37.3-B37.49, D25-D26, E28.2, N61-N64.9, N72-N72.0, N75-N77.8, N80-N81.9, N83-N84, N84.2-N86, N88-N95.9, N97-N98.9, R30-R39.9, R87-R87.9	both_sexes	Non-communicable diseases	Other non-communicable diseases	Gynecological diseases	NA	N88 Other noninflammatory disorders of cervix uteri		FALSE	N88 Other noninflammatory disorders of cervix uteri	3	3	0.0532118	0.0769678	-0.310385	0.4893446525867783	0.0979304	2	0.9522142736592825	0	0.11893892752484575	0.2258453899399208	0.6914108027964325	-0.0200903	0.8088849929813235	0.9975747860022864	0.0584743	0.080836	0.4694527381172151	0.058723	0.0836933	0.555556	FALSE	NA	7	7	TRUE	0.310385	0.773705	FALSE	Not significant
Gynecological diseases	3	B37.3-B37.49, D25-D26, E28.2, N61-N64.9, N72-N72.0, N75-N77.8, N80-N81.9, N83-N84, N84.2-N86, N88-N95.9, N97-N98.9, R30-R39.9, R87-R87.9	both_sexes	Non-communicable diseases	Other non-communicable diseases	Gynecological diseases	NA	N89 Other noninflammatory disorders of vagina		FALSE	N89 Other noninflammatory disorders of vagina	3	3	0.0581296	0.0832001	-0.314476	0.4847570902331972	0.0995863	2	0.9514262122712819	0	0.00565975	0.24429925542862305	0.9852538946509666	0.016039648723178014	0.8570284638998398	0.9975747860022864	0.055152796202816864	0.0852003	0.5174179758109279	0.053577554105837255	0.0979337	0.6392109513833216	FALSE	NA	7	7	TRUE	0.3144758300540353	0.773705	FALSE	Not significant
Gynecological diseases	3	B37.3-B37.49, D25-D26, E28.2, N61-N64.9, N72-N72.0, N75-N77.8, N80-N81.9, N83-N84, N84.2-N86, N88-N95.9, N97-N98.9, R30-R39.9, R87-R87.9	both_sexes	Non-communicable diseases	Other non-communicable diseases	Gynecological diseases	NA	N90 Other noninflammatory disorders of vulva and perineum		FALSE	N90 Other noninflammatory disorders of vulva and perineum	3	3	0.051616762947645556	0.0737539	-0.315137	0.48402	0.2338795538159344	2	0.8896387683475857	0	0.12709084859031472	0.21621509699866495	0.6617007065121336	-0.0230629	0.7736437537909884	0.9975747860022864	0.056146219156594124	0.0793275	0.47908369171504644	0.0581611	0.0792734	0.5394938089924637	FALSE	NA	7	7	TRUE	0.3151367977534215	0.773705	FALSE	Not significant
Gynecological diseases	3	B37.3-B37.49, D25-D26, E28.2, N61-N64.9, N72-N72.0, N75-N77.8, N80-N81.9, N83-N84, N84.2-N86, N88-N95.9, N97-N98.9, R30-R39.9, R87-R87.9	both_sexes	Non-communicable diseases	Other non-communicable diseases	Gynecological diseases	NA	N92 Excessive, frequent and irregular menstruation		FALSE	N92 Excessive, frequent and irregular menstruation	3	3	0.038505328011183136	0.031075674496482603	-0.666926	0.21531490462734512	1.2666727857760947	2	0.5308178264933461	0	0.13181899086769802	0.0911282	0.38507356586755226	-0.0285188	0.472814	0.9975747860022864	0.0456892	0.0328252	0.16395429841330864	0.046422851455346636	0.0337718	0.30300657460225666	FALSE	NA	7	7	TRUE	0.6669259062036041	0.6564755725593425	FALSE	Not significant
Gynecological diseases	3	B37.3-B37.49, D25-D26, E28.2, N61-N64.9, N72-N72.0, N75-N77.8, N80-N81.9, N83-N84, N84.2-N86, N88-N95.9, N97-N98.9, R30-R39.9, R87-R87.9	both_sexes	Non-communicable diseases	Other non-communicable diseases	Gynecological diseases	NA	N93 Other abnormal uterine and vaginal bleeding		FALSE	N93 Other abnormal uterine and vaginal bleeding	3	3	0.12829294885120704	0.0794387	-0.973417	0.10631216823721051	4.603992568919588	2	0.10005889819160246	56.55944335137497	0.39920351690276407	0.16008198924739547	0.24278839846024375	-0.0828074	0.32281577290322344	0.9975747860022864	0.1419086771926977	0.0538346	0.00838872	0.14509770885236895	0.061090039438952554	0.14077655867192845	FALSE	NA	7	6	TRUE	0.973417	0.5080342573969312	FALSE	Not significant
Gynecological diseases	3	B37.3-B37.49, D25-D26, E28.2, N61-N64.9, N72-N72.0, N75-N77.8, N80-N81.9, N83-N84, N84.2-N86, N88-N95.9, N97-N98.9, R30-R39.9, R87-R87.9	both_sexes	Non-communicable diseases	Other non-communicable diseases	Gynecological diseases	NA	N94 Pain and other conditions associated with female genital organs and menstrual cycle		FALSE	N94 Pain and other conditions associated with female genital organs and menstrual cycle	3	3	0.0614067	0.0583708	-0.533437	0.292794	0.8709137941648984	2	0.6469690012896357	0	-0.0641173	0.17132810814585686	0.7720256514670457	0.038373157518703495	0.5785738336460009	0.9975747860022864	0.0553624	0.0652731	0.3963459415343801	0.053754496870578955	0.0670774	0.5069908712606201	FALSE	NA	7	6	TRUE	0.5334374694612327	0.7097075747632992	FALSE	Not significant
Gynecological diseases	3	B37.3-B37.49, D25-D26, E28.2, N61-N64.9, N72-N72.0, N75-N77.8, N80-N81.9, N83-N84, N84.2-N86, N88-N95.9, N97-N98.9, R30-R39.9, R87-R87.9	both_sexes	Non-communicable diseases	Other non-communicable diseases	Gynecological diseases	NA	N95 Menopausal and other perimenopausal disorders		FALSE	N95 Menopausal and other perimenopausal disorders	3	3	-0.00711324	0.033332422869625275	-0.0803924	0.8310126599384763	0.0644157	2	0.9683052768523167	0	-0.0303598	0.0978022	0.8083842769249334	0.0071048	0.8423494603934107	0.9975747860022864	-0.00899629	0.0336818	0.7893952257611728	-0.00902129	0.0382413	0.8354638834665526	FALSE	NA	7	7	TRUE	0.0803924	0.9137053717613224	FALSE	Not significant
Gynecological diseases	3	B37.3-B37.49, D25-D26, E28.2, N61-N64.9, N72-N72.0, N75-N77.8, N80-N81.9, N83-N84, N84.2-N86, N88-N95.9, N97-N98.9, R30-R39.9, R87-R87.9	both_sexes	Non-communicable diseases	Other non-communicable diseases	Gynecological diseases	NA	N97 Female infertility		FALSE	N97 Female infertility	3	3	-0.0391713	0.16305231017081437	-0.0914367	0.8101459843053794	4.399638520959058	2	0.11082318668194291	54.54171995102841	-0.63164	0.32342543771662907	0.30127016685334373	0.1812400816689184	0.3019511400737916	0.9975747860022864	-0.0825395	0.11478423503602682	0.4720893599547789	-0.0897745	0.11172214823702672	0.5059809120717171	TRUE	NA	7	5	TRUE	0.0914367	0.9127294043959957	FALSE	Not significant
Ectopic pregnancy	4	O00-O00.9	both_sexes	Communicable, maternal, neonatal, and nutritional diseases	Maternal and neonatal disorders	Maternal disorders	Ectopic pregnancy	O00 Ectopic pregnancy		FALSE	O00 Ectopic pregnancy	3	3	-0.0463749	0.0625934	-0.338415	0.4587594550636383	2.0847860808234056	2	0.3526098618686206	4.066895956534711	0.0753752	0.22479498407205206	0.7940373319286573	-0.0371963	0.6672251613654874	0.9975747860022864	-0.0463471	0.068864	0.5009324746314139	-0.0697734	0.0874189	0.5084971583877866	TRUE	NA	7	5	TRUE	0.33841497180874036	0.773705	FALSE	Not significant
Maternal abortion and miscarriage	4	N96, O01-O08.9, O36.7-O36.73	both_sexes	Communicable, maternal, neonatal, and nutritional diseases	Maternal and neonatal disorders	Maternal disorders	Maternal abortion and miscarriage	O02 Other abnormal products of conception		FALSE	O02 Other abnormal products of conception	3	3	-0.110671	0.0968121	-0.596923	0.2529744535640311	0.8628743652516513	2	0.6495748658439991	0	-0.2611	0.28491895517623445	0.5277540829745069	0.0460182	0.6743496872424363	0.9975747860022864	-0.113066	0.10003801977351341	0.2583802922133159	-0.108692	0.11697996133106837	0.45090005779352027	FALSE	NA	7	7	TRUE	0.5969233335133067	0.6743188810261804	FALSE	Not significant
Maternal abortion and miscarriage	4	N96, O01-O08.9, O36.7-O36.73	both_sexes	Communicable, maternal, neonatal, and nutritional diseases	Maternal and neonatal disorders	Maternal disorders	Maternal abortion and miscarriage	O03 Spontaneous abortion		FALSE	O03 Spontaneous abortion	3	3	0.24104395007877968	0.0945605	-1.96657	0.010800220882430453	2.0021462551592424	2	0.3674848713468917	0.10719772113110082	0.0447967	0.3331259238830011	0.9149018634393258	0.0600159	0.6437104430615116	0.9975747860022864	0.23233720394042806	0.10006691670467865	0.020242718484811118	0.21556371087328252	0.1176429906427435	0.2083603971886473	FALSE	NA	7	7	TRUE	1.9665673623797406	0.249444	FALSE	Not significant
Maternal abortion and miscarriage	4	N96, O01-O08.9, O36.7-O36.73	both_sexes	Communicable, maternal, neonatal, and nutritional diseases	Maternal and neonatal disorders	Maternal disorders	Maternal abortion and miscarriage	O04 Medical abortion		FALSE	O04 Medical abortion	3	3	-0.0161103	0.10423596402159169	-0.0569154	0.8771715977380917	1.0606222752224166	2	0.5884218610216163	0	-0.169807	0.3065271511472551	0.6779420994932048	0.0470133	0.688155	0.9975747860022864	-0.0217203	0.11066707948221564	0.8444013688078682	-0.0334824	0.12900564080834884	0.8194907646450621	TRUE	NA	7	6	TRUE	0.056915438947680516	0.9269466089260187	FALSE	Not significant
Maternal and neonatal disorders	2	B95.1, F53-F54, N82-N82.9, N96, O00-O98.63, O98.8-P22.9, P24-P34.2, P36-P36.9, P38-P92.9, P94-P96, P96.3-P96.4, P96.8-P99.9, Z03.7-Z03.79, Z35-Z39.2, Z64.0-Z64.3, Z87.5-Z87.6	both_sexes	Communicable, maternal, neonatal, and nutritional diseases	Maternal and neonatal disorders	NA	NA	O14 Gestational [pregnancy-induced] hypertension with significant proteinuria		FALSE	O14 Gestational [pregnancy-induced] hypertension with significant proteinuria	3	3	0.1207135678732718	0.0966991	-0.673858	0.2119055763762108	4.999207146313189	2	0.0821175	59.99365616455885	-0.0904538	0.33212266611505975	0.8307219370918186	0.064519	0.6214098483997557	0.9975747860022864	0.11709023339830722	0.0707728	0.0980358	0.13311495366832993	0.0927773	0.28780743107363016	FALSE	NA	7	5	TRUE	0.6738576145135946	0.6564755725593425	FALSE	Not significant
Maternal and neonatal disorders	2	B95.1, F53-F54, N82-N82.9, N96, O00-O98.63, O98.8-P22.9, P24-P34.2, P36-P36.9, P38-P92.9, P94-P96, P96.3-P96.4, P96.8-P99.9, Z03.7-Z03.79, Z35-Z39.2, Z64.0-Z64.3, Z87.5-Z87.6	both_sexes	Communicable, maternal, neonatal, and nutritional diseases	Maternal and neonatal disorders	NA	NA	O20 Haemorrhage in early pregnancy		FALSE	O20 Haemorrhage in early pregnancy	3	3	-0.0536845	0.11438268936666555	-0.194618	0.6388257986456685	1.2970997547730054	2	0.5228033563060361	0	-0.34266	0.336616	0.4943360552094392	0.0884047	0.5290072913169399	0.9975747860022864	-0.0717557	0.1190245943038795	0.5465988271838347	-0.0791058	0.1340086795127142	0.6148019237432207	TRUE	NA	7	6	TRUE	0.1946175534239534	0.8396687580683597	FALSE	Not significant
Maternal and neonatal disorders	2	B95.1, F53-F54, N82-N82.9, N96, O00-O98.63, O98.8-P22.9, P24-P34.2, P36-P36.9, P38-P92.9, P94-P96, P96.3-P96.4, P96.8-P99.9, Z03.7-Z03.79, Z35-Z39.2, Z64.0-Z64.3, Z87.5-Z87.6	both_sexes	Communicable, maternal, neonatal, and nutritional diseases	Maternal and neonatal disorders	NA	NA	O26 Maternal care for other conditions predominantly related to pregnancy		FALSE	O26 Maternal care for other conditions predominantly related to pregnancy	3	3	-0.0284053	0.0827576	-0.135832	0.7314215780036104	1.4303723159532704	2	0.48910105325851316	0	-0.148834	0.26199064009331346	0.671107	0.036848609509797875	0.7106246498590563	0.9975747860022864	-0.0264568	0.0911134	0.7715312522525941	0.0407382	0.11420955095269533	0.7554361406899133	TRUE	NA	7	5	TRUE	0.13583223148817822	0.8765278126520631	FALSE	Not significant
Maternal and neonatal disorders	2	B95.1, F53-F54, N82-N82.9, N96, O00-O98.63, O98.8-P22.9, P24-P34.2, P36-P36.9, P38-P92.9, P94-P96, P96.3-P96.4, P96.8-P99.9, Z03.7-Z03.79, Z35-Z39.2, Z64.0-Z64.3, Z87.5-Z87.6	both_sexes	Communicable, maternal, neonatal, and nutritional diseases	Maternal and neonatal disorders	NA	NA	O34 Maternal care for known or suspected abnormality of pelvic organs		FALSE	O34 Maternal care for known or suspected abnormality of pelvic organs	3	3	-0.211484	0.0903467	-1.71574	0.019242290637940102	0.24654621360192677	2	0.8840221971151593	0	-0.0908607	0.2660372115524691	0.79048	-0.0369012	0.7140371154492777	0.9975747860022864	-0.203571	0.0954727	0.0329867	-0.202499	0.10193940933771388	0.18535785624177042	FALSE	NA	7	7	TRUE	1.7157432300007538	0.2670829940546086	FALSE	Not significant
Maternal abortion and miscarriage	4	N96, O01-O08.9, O36.7-O36.73	both_sexes	Communicable, maternal, neonatal, and nutritional diseases	Maternal and neonatal disorders	Maternal disorders	Maternal abortion and miscarriage	O36 Maternal care for other known or suspected foetal problems		FALSE	O36 Maternal care for other known or suspected foetal problems	3	3	-0.172816	0.0806984	-1.49169	0.0322335	1.5004758371879012	2	0.4722541813231122	0	-0.443389	0.23780313737174483	0.31340027860005043	0.0827893	0.4397964650624849	0.9975747860022864	-0.194159	0.0832882	0.0197444	-0.194625	0.0866145	0.15366799331594788	FALSE	NA	7	7	TRUE	1.4916923638862245	0.3195722545327505	FALSE	Not significant
Maternal and neonatal disorders	2	B95.1, F53-F54, N82-N82.9, N96, O00-O98.63, O98.8-P22.9, P24-P34.2, P36-P36.9, P38-P92.9, P94-P96, P96.3-P96.4, P96.8-P99.9, Z03.7-Z03.79, Z35-Z39.2, Z64.0-Z64.3, Z87.5-Z87.6	both_sexes	Communicable, maternal, neonatal, and nutritional diseases	Maternal and neonatal disorders	NA	NA	O42 Premature rupture of membranes		FALSE	O42 Premature rupture of membranes	3	3	0.014685306293823369	0.10630233975418774	-0.0505492	0.8901245611751817	0.036087612594813995	2	0.9821180084623813	0	0.023700996858929405	0.3132918571829158	0.9519303272606316	-0.00275843	0.9805305008151893	0.9975747860022864	0.013857693883713215	0.11244074579506498	0.9019135559285344	0.0337758	0.11007653289951232	0.787965	TRUE	NA	7	6	TRUE	0.050549215326056086	0.9308352997904641	FALSE	Not significant
Maternal and neonatal disorders	2	B95.1, F53-F54, N82-N82.9, N96, O00-O98.63, O98.8-P22.9, P24-P34.2, P36-P36.9, P38-P92.9, P94-P96, P96.3-P96.4, P96.8-P99.9, Z03.7-Z03.79, Z35-Z39.2, Z64.0-Z64.3, Z87.5-Z87.6	both_sexes	Communicable, maternal, neonatal, and nutritional diseases	Maternal and neonatal disorders	NA	NA	O44 Placenta praevia		FALSE	O44 Placenta praevia	3	3	-0.0815872	0.0792782	-0.517955	0.3034207375184444	3.1330733140659786	2	0.20876696334224182	36.16491541959868	0.0782513	0.281127	0.8271724706545603	-0.0488301	0.6536832645036591	0.9975747860022864	-0.0806284	0.071515	0.2595593845810371	-0.103294	0.0982391	0.4033482853326562	TRUE	NA	7	5	TRUE	0.5179547403520096	0.7097075747632992	FALSE	Not significant
Maternal and neonatal disorders	2	B95.1, F53-F54, N82-N82.9, N96, O00-O98.63, O98.8-P22.9, P24-P34.2, P36-P36.9, P38-P92.9, P94-P96, P96.3-P96.4, P96.8-P99.9, Z03.7-Z03.79, Z35-Z39.2, Z64.0-Z64.3, Z87.5-Z87.6	both_sexes	Communicable, maternal, neonatal, and nutritional diseases	Maternal and neonatal disorders	NA	NA	O60 Preterm delivery		FALSE	O60 Preterm delivery	3	3	0.0181645	0.0749454	-0.0923234	0.8084936516987382	3.2919486340954203	2	0.19282459894646933	39.245710601752116	-0.116112	0.2761204672619872	0.7465848945775466	0.0410318	0.6960882637129469	0.9975747860022864	0.019494058661904526	0.0696934	0.7796986839514852	0.0754711	0.0891991	0.4865894368817568	TRUE	NA	7	5	TRUE	0.0923234	0.9127294043959957	FALSE	Not significant
Maternal and neonatal disorders	2	B95.1, F53-F54, N82-N82.9, N96, O00-O98.63, O98.8-P22.9, P24-P34.2, P36-P36.9, P38-P92.9, P94-P96, P96.3-P96.4, P96.8-P99.9, Z03.7-Z03.79, Z35-Z39.2, Z64.0-Z64.3, Z87.5-Z87.6	both_sexes	Communicable, maternal, neonatal, and nutritional diseases	Maternal and neonatal disorders	NA	NA	O62 Abnormalities of forces of labour		FALSE	O62 Abnormalities of forces of labour	3	3	-0.317051	0.1826425190169389	-1.08313	0.0825799	2.4426407411772275	2	0.29484061093046976	18.121401715583332	-0.919505	0.4876449359093198	0.310428	0.1843730178760303	0.4143366205113197	0.9975747860022864	-0.355913	0.16958436311985844	0.03584	-0.371716	0.17722183841185163	0.17086298539450803	FALSE	NA	7	7	TRUE	1.0831257183105694	0.48273116103142577	FALSE	Not significant
Maternal and neonatal disorders	2	B95.1, F53-F54, N82-N82.9, N96, O00-O98.63, O98.8-P22.9, P24-P34.2, P36-P36.9, P38-P92.9, P94-P96, P96.3-P96.4, P96.8-P99.9, Z03.7-Z03.79, Z35-Z39.2, Z64.0-Z64.3, Z87.5-Z87.6	both_sexes	Communicable, maternal, neonatal, and nutritional diseases	Maternal and neonatal disorders	NA	NA	O63 Long labour		FALSE	O63 Long labour	3	3	-0.264089	0.0807593	-2.96852	0.00107518	0.5353651996470732	2	0.7651506015011443	0	-0.425934	0.23808967580534138	0.324494	0.049525	0.6016450855956179	0.9975747860022864	-0.275195	0.0889942	0.00198625	-0.276514	0.0916703	0.0945732	FALSE	NA	7	7	TRUE	2.968516977424704	0.12914174544686663	FALSE	Not significant
Maternal and neonatal disorders	2	B95.1, F53-F54, N82-N82.9, N96, O00-O98.63, O98.8-P22.9, P24-P34.2, P36-P36.9, P38-P92.9, P94-P96, P96.3-P96.4, P96.8-P99.9, Z03.7-Z03.79, Z35-Z39.2, Z64.0-Z64.3, Z87.5-Z87.6	both_sexes	Communicable, maternal, neonatal, and nutritional diseases	Maternal and neonatal disorders	NA	NA	O68 Labour and delivery complicated by foetal stress [distress]		FALSE	O68 Labour and delivery complicated by foetal stress [distress]	3	3	0.0465702	0.0886725	-0.222248	0.5994486986040124	4.067129387115782	2	0.1308681837145757	50.82526741500332	-0.291431	0.18322965903268845	0.3573177219593984	0.1034158107775161	0.3002032603954613	0.9975747860022864	0.020479723498017365	0.0651286	0.753179	0.0187552	0.0641662	0.7975971680110749	FALSE	NA	7	5	TRUE	0.22224797831414392	0.8204682012273822	FALSE	Not significant
Maternal and neonatal disorders	2	B95.1, F53-F54, N82-N82.9, N96, O00-O98.63, O98.8-P22.9, P24-P34.2, P36-P36.9, P38-P92.9, P94-P96, P96.3-P96.4, P96.8-P99.9, Z03.7-Z03.79, Z35-Z39.2, Z64.0-Z64.3, Z87.5-Z87.6	both_sexes	Communicable, maternal, neonatal, and nutritional diseases	Maternal and neonatal disorders	NA	NA	O72 Postpartum haemorrhage		FALSE	O72 Postpartum haemorrhage	3	3	-0.00997307	0.0534145	-0.0696179	0.8518872375737707	1.5694146060898155	2	0.45625322617364716	0	-0.0916915	0.17611698431214068	0.6944137805675104	0.024975774231688997	0.7081362752047177	0.9975747860022864	-0.0120564	0.0568967	0.8321857693572559	-0.0237127	0.0668909	0.7568546263549144	TRUE	NA	7	6	TRUE	0.0696179	0.9208874499629235	FALSE	Not significant
Maternal and neonatal disorders	2	B95.1, F53-F54, N82-N82.9, N96, O00-O98.63, O98.8-P22.9, P24-P34.2, P36-P36.9, P38-P92.9, P94-P96, P96.3-P96.4, P96.8-P99.9, Z03.7-Z03.79, Z35-Z39.2, Z64.0-Z64.3, Z87.5-Z87.6	both_sexes	Communicable, maternal, neonatal, and nutritional diseases	Maternal and neonatal disorders	NA	NA	O75 Other complications of labour and delivery, not elsewhere classified		FALSE	O75 Other complications of labour and delivery, not elsewhere classified	3	3	-0.292706	0.12597666236737037	-1.69567	0.020152636975873873	0.0507092	2	0.9749641427108328	0	-0.261983	0.3712460214050016	0.6087773377384509	-0.00940052	0.9441357155927349	0.9975747860022864	-0.292163	0.13289766420294388	0.027920126993435483	-0.286284	0.14578111320143633	0.18852113053162747	FALSE	NA	7	7	TRUE	1.695668118299979	0.2689601934857013	FALSE	Not significant
Other non-communicable diseases	2	B37.3-B37.49, C7A00-C7B8, D25-D26, D3A00-D3A8, D55-D61.9, D64-D69.49, D69.6-D70.0, D70.4-D77, D79-D85, D86.8, D86.82-D86.84, D86.86-D86.89, D87-D89.2, D89.8, D89.82-D99, E03-E03.1, E03.3-E06.3, E06.5-E07.9, E15-E16, E16.1-E23.0, E23.2-E24.1, E24.3, E24.8-E27.2, E27.4-E34, E34.1-E35.8, E37-E39, E47-E49., E62, E65-E66.09, E66.2-E80.09, E80.3-E85.9, E88-E88.9, E90-E998, G71.2, K00-K08.499, K08.8-K14.9, M26-M27.9, N10-N13.9, N15, N15.1-N16.8, N19.0-N29, N29.1-N30.31, N30.8-N46.02, N46.022-N46.12, N46.122-N49.1, N49.8-N52.1, N52.8-N59, N61-N64.9, N66-N69, N72-N72.0, N75-N81.9, N83-N84, N84.2-N86, N88-N95.9, N97-N98.9, P96.0, Q00-Q15.9, Q17-Q57, Q63.3, Q64-Q64.19, Q65-Q99.9, R30-R39.9, R86-R87.9	both_sexes	Non-communicable diseases	Other non-communicable diseases	NA	NA	Q21 Congenital malformations of cardiac septa		FALSE	Q21 Congenital malformations of cardiac septa	3	3	0.267112	0.17361598396137087	-0.906854	0.12392119984622393	3.517533824996001	2	0.17225714104571166	43.14198243701967	0.5464362966517279	0.6551623372501477	0.5574477733593426	-0.0853394	0.7289109220160401	0.9975747860022864	0.2708775457508455	0.14801366170232075	0.0672373	0.3171003006867976	0.17724931409646613	0.2155096849343746	FALSE	NA	7	7	TRUE	0.9068543902450454	0.5512904659825604	FALSE	Not significant
Other non-communicable diseases	2	B37.3-B37.49, C7A00-C7B8, D25-D26, D3A00-D3A8, D55-D61.9, D64-D69.49, D69.6-D70.0, D70.4-D77, D79-D85, D86.8, D86.82-D86.84, D86.86-D86.89, D87-D89.2, D89.8, D89.82-D99, E03-E03.1, E03.3-E06.3, E06.5-E07.9, E15-E16, E16.1-E23.0, E23.2-E24.1, E24.3, E24.8-E27.2, E27.4-E34, E34.1-E35.8, E37-E39, E47-E49., E62, E65-E66.09, E66.2-E80.09, E80.3-E85.9, E88-E88.9, E90-E998, G71.2, K00-K08.499, K08.8-K14.9, M26-M27.9, N10-N13.9, N15, N15.1-N16.8, N19.0-N29, N29.1-N30.31, N30.8-N46.02, N46.022-N46.12, N46.122-N49.1, N49.8-N52.1, N52.8-N59, N61-N64.9, N66-N69, N72-N72.0, N75-N81.9, N83-N84, N84.2-N86, N88-N95.9, N97-N98.9, P96.0, Q00-Q15.9, Q17-Q57, Q63.3, Q64-Q64.19, Q65-Q99.9, R30-R39.9, R86-R87.9	both_sexes	Non-communicable diseases	Other non-communicable diseases	NA	NA	Q24 Other congenital malformations of heart		FALSE	Q24 Other congenital malformations of heart	3	3	0.269994	0.26009826740137443	-0.523969	0.2992481218488624	1.6649817286912376	2	0.4349644982920893	0	0.9515289987332929	0.7618687303717798	0.42981668686877983	-0.208193	0.5157392247173979	0.9975747860022864	0.29365167961755206	0.2799596999935227	0.2942209389750308	0.30163848254441517	0.32338301040592066	0.4494134579508805	FALSE	NA	7	7	TRUE	0.5239685666466475	0.7097075747632992	FALSE	Not significant
Other non-communicable diseases	2	B37.3-B37.49, C7A00-C7B8, D25-D26, D3A00-D3A8, D55-D61.9, D64-D69.49, D69.6-D70.0, D70.4-D77, D79-D85, D86.8, D86.82-D86.84, D86.86-D86.89, D87-D89.2, D89.8, D89.82-D99, E03-E03.1, E03.3-E06.3, E06.5-E07.9, E15-E16, E16.1-E23.0, E23.2-E24.1, E24.3, E24.8-E27.2, E27.4-E34, E34.1-E35.8, E37-E39, E47-E49., E62, E65-E66.09, E66.2-E80.09, E80.3-E85.9, E88-E88.9, E90-E998, G71.2, K00-K08.499, K08.8-K14.9, M26-M27.9, N10-N13.9, N15, N15.1-N16.8, N19.0-N29, N29.1-N30.31, N30.8-N46.02, N46.022-N46.12, N46.122-N49.1, N49.8-N52.1, N52.8-N59, N61-N64.9, N66-N69, N72-N72.0, N75-N81.9, N83-N84, N84.2-N86, N88-N95.9, N97-N98.9, P96.0, Q00-Q15.9, Q17-Q57, Q63.3, Q64-Q64.19, Q65-Q99.9, R30-R39.9, R86-R87.9	both_sexes	Non-communicable diseases	Other non-communicable diseases	NA	NA	Q27 Other congenital malformations of peripheral vascular system		FALSE	Q27 Other congenital malformations of peripheral vascular system	3	3	0.093829	0.268504	-0.138614	0.7267508398966221	0.4062843041530041	2	0.8161622140255512	0	-0.376041	0.7868985221201242	0.7161992373060484	0.1435518544031027	0.6397181074098451	0.9975747860022864	0.0592394	0.27293172540973865	0.8281706833088833	0.0575114	0.29943438162216973	0.8654236569129499	FALSE	NA	7	6	TRUE	0.13861445764868344	0.8765278126520631	FALSE	Not significant
Other non-communicable diseases	2	B37.3-B37.49, C7A00-C7B8, D25-D26, D3A00-D3A8, D55-D61.9, D64-D69.49, D69.6-D70.0, D70.4-D77, D79-D85, D86.8, D86.82-D86.84, D86.86-D86.89, D87-D89.2, D89.8, D89.82-D99, E03-E03.1, E03.3-E06.3, E06.5-E07.9, E15-E16, E16.1-E23.0, E23.2-E24.1, E24.3, E24.8-E27.2, E27.4-E34, E34.1-E35.8, E37-E39, E47-E49., E62, E65-E66.09, E66.2-E80.09, E80.3-E85.9, E88-E88.9, E90-E998, G71.2, K00-K08.499, K08.8-K14.9, M26-M27.9, N10-N13.9, N15, N15.1-N16.8, N19.0-N29, N29.1-N30.31, N30.8-N46.02, N46.022-N46.12, N46.122-N49.1, N49.8-N52.1, N52.8-N59, N61-N64.9, N66-N69, N72-N72.0, N75-N81.9, N83-N84, N84.2-N86, N88-N95.9, N97-N98.9, P96.0, Q00-Q15.9, Q17-Q57, Q63.3, Q64-Q64.19, Q65-Q99.9, R30-R39.9, R86-R87.9	both_sexes	Non-communicable diseases	Other non-communicable diseases	NA	NA	Q28 Other congenital malformations of circulatory system		FALSE	Q28 Other congenital malformations of circulatory system	3	3	0.24949892762294826	0.2759699665259621	-0.436575	0.36595298206235455	1.1096823299012968	2	0.5741634512342699	0	-0.473617	0.8098448805393369	0.6631094486817356	0.22101357809214725	0.5164028366431669	0.9975747860022864	0.20889581851500155	0.2948138832806759	0.4785923161444159	0.20332242524093325	0.3082088835463413	0.5772597669157964	FALSE	NA	7	6	TRUE	0.43657470953066896	0.7469746163272766	FALSE	Not significant
Other non-communicable diseases	2	B37.3-B37.49, C7A00-C7B8, D25-D26, D3A00-D3A8, D55-D61.9, D64-D69.49, D69.6-D70.0, D70.4-D77, D79-D85, D86.8, D86.82-D86.84, D86.86-D86.89, D87-D89.2, D89.8, D89.82-D99, E03-E03.1, E03.3-E06.3, E06.5-E07.9, E15-E16, E16.1-E23.0, E23.2-E24.1, E24.3, E24.8-E27.2, E27.4-E34, E34.1-E35.8, E37-E39, E47-E49., E62, E65-E66.09, E66.2-E80.09, E80.3-E85.9, E88-E88.9, E90-E998, G71.2, K00-K08.499, K08.8-K14.9, M26-M27.9, N10-N13.9, N15, N15.1-N16.8, N19.0-N29, N29.1-N30.31, N30.8-N46.02, N46.022-N46.12, N46.122-N49.1, N49.8-N52.1, N52.8-N59, N61-N64.9, N66-N69, N72-N72.0, N75-N81.9, N83-N84, N84.2-N86, N88-N95.9, N97-N98.9, P96.0, Q00-Q15.9, Q17-Q57, Q63.3, Q64-Q64.19, Q65-Q99.9, R30-R39.9, R86-R87.9	both_sexes	Non-communicable diseases	Other non-communicable diseases	NA	NA	Q51 Congenital malformations of uterus and cervix		FALSE	Q51 Congenital malformations of uterus and cervix	3	3	0.0955995	0.23035605758081357	-0.168683	0.6781362313541511	1.9875234979136853	2	0.3701815385441005	0	-0.795339	0.6760607141811634	0.4485054116372667	0.27235104277710903	0.3944942671119631	0.9975747860022864	0.030975782876198385	0.2399381108933524	0.897279	0.0258616	0.24415145806309607	0.9253092879804922	FALSE	NA	7	6	TRUE	0.16868305158696825	0.8651223245584206	FALSE	Not significant
Other non-communicable diseases	2	B37.3-B37.49, C7A00-C7B8, D25-D26, D3A00-D3A8, D55-D61.9, D64-D69.49, D69.6-D70.0, D70.4-D77, D79-D85, D86.8, D86.82-D86.84, D86.86-D86.89, D87-D89.2, D89.8, D89.82-D99, E03-E03.1, E03.3-E06.3, E06.5-E07.9, E15-E16, E16.1-E23.0, E23.2-E24.1, E24.3, E24.8-E27.2, E27.4-E34, E34.1-E35.8, E37-E39, E47-E49., E62, E65-E66.09, E66.2-E80.09, E80.3-E85.9, E88-E88.9, E90-E998, G71.2, K00-K08.499, K08.8-K14.9, M26-M27.9, N10-N13.9, N15, N15.1-N16.8, N19.0-N29, N29.1-N30.31, N30.8-N46.02, N46.022-N46.12, N46.122-N49.1, N49.8-N52.1, N52.8-N59, N61-N64.9, N66-N69, N72-N72.0, N75-N81.9, N83-N84, N84.2-N86, N88-N95.9, N97-N98.9, P96.0, Q00-Q15.9, Q17-Q57, Q63.3, Q64-Q64.19, Q65-Q99.9, R30-R39.9, R86-R87.9	both_sexes	Non-communicable diseases	Other non-communicable diseases	NA	NA	Q54 Hypospadias		FALSE	Q54 Hypospadias	3	3	-0.363195	0.2845680185377893	-0.694975	0.2018481964423029	1.4322012146466496	2	0.4886539995550322	0	0.5154753249032747	0.8332501633401289	0.6473081493263394	-0.268393	0.46344842735681224	0.9975747860022864	-0.309095	0.29822737416161454	0.299997	-0.297066	0.3223074201418223	0.4539932754346252	FALSE	NA	7	6	TRUE	0.6949751267523292	0.6425809556465972	FALSE	Not significant
Chronic kidney disease	3	D63.1, E08.2-E08.29, E10.2-E10.29, E11.2-E11.29, E12.2, E13.2-E13.29, E14.2, I12-I13.9, N02-N08.8, N15.0, N17-N19, Q60-Q63.2, Q63.8-Q63.9, Q64.2-Q64.9	both_sexes	Non-communicable diseases	Diabetes and kidney diseases	Chronic kidney disease	NA	Q61 Cystic kidney disease		TRUE	Q61 Cystic kidney disease	3	3	0.0818572	0.15327780449715991	-0.226718	0.5933107382984146	1.5538401571118845	2	0.4598200422438513	0	-0.236643	0.449471	0.6914839541774822	0.0973233	0.5887908272684552	0.9975747860022864	0.0759648	0.1659371581699672	0.6471014385014866	0.0886626	0.20294836700492108	0.7048467031347515	TRUE	NA	7	5	TRUE	0.22671779131947642	0.8202343672890434	FALSE	Not significant
Other non-communicable diseases	2	B37.3-B37.49, C7A00-C7B8, D25-D26, D3A00-D3A8, D55-D61.9, D64-D69.49, D69.6-D70.0, D70.4-D77, D79-D85, D86.8, D86.82-D86.84, D86.86-D86.89, D87-D89.2, D89.8, D89.82-D99, E03-E03.1, E03.3-E06.3, E06.5-E07.9, E15-E16, E16.1-E23.0, E23.2-E24.1, E24.3, E24.8-E27.2, E27.4-E34, E34.1-E35.8, E37-E39, E47-E49., E62, E65-E66.09, E66.2-E80.09, E80.3-E85.9, E88-E88.9, E90-E998, G71.2, K00-K08.499, K08.8-K14.9, M26-M27.9, N10-N13.9, N15, N15.1-N16.8, N19.0-N29, N29.1-N30.31, N30.8-N46.02, N46.022-N46.12, N46.122-N49.1, N49.8-N52.1, N52.8-N59, N61-N64.9, N66-N69, N72-N72.0, N75-N81.9, N83-N84, N84.2-N86, N88-N95.9, N97-N98.9, P96.0, Q00-Q15.9, Q17-Q57, Q63.3, Q64-Q64.19, Q65-Q99.9, R30-R39.9, R86-R87.9	both_sexes	Non-communicable diseases	Other non-communicable diseases	NA	NA	Q65 Congenital deformities of hip		FALSE	Q65 Congenital deformities of hip	3	3	-0.00786083	0.49997819734181803	-0.00548229	0.9874559029820799	5.2094131395388485	2	0.0739248	61.60795954499694	-0.986247	1.7975304056577313	0.6805315888280247	0.2991449677293201	0.6659406841206943	0.9975747860022864	-0.0434354	0.35234061734767225	0.9018880701368026	-0.135496	0.3818599584276089	0.7566394550538689	TRUE	NA	7	5	TRUE	0.00548229	0.9931802850283526	FALSE	Not significant
Other non-communicable diseases	2	B37.3-B37.49, C7A00-C7B8, D25-D26, D3A00-D3A8, D55-D61.9, D64-D69.49, D69.6-D70.0, D70.4-D77, D79-D85, D86.8, D86.82-D86.84, D86.86-D86.89, D87-D89.2, D89.8, D89.82-D99, E03-E03.1, E03.3-E06.3, E06.5-E07.9, E15-E16, E16.1-E23.0, E23.2-E24.1, E24.3, E24.8-E27.2, E27.4-E34, E34.1-E35.8, E37-E39, E47-E49., E62, E65-E66.09, E66.2-E80.09, E80.3-E85.9, E88-E88.9, E90-E998, G71.2, K00-K08.499, K08.8-K14.9, M26-M27.9, N10-N13.9, N15, N15.1-N16.8, N19.0-N29, N29.1-N30.31, N30.8-N46.02, N46.022-N46.12, N46.122-N49.1, N49.8-N52.1, N52.8-N59, N61-N64.9, N66-N69, N72-N72.0, N75-N81.9, N83-N84, N84.2-N86, N88-N95.9, N97-N98.9, P96.0, Q00-Q15.9, Q17-Q57, Q63.3, Q64-Q64.19, Q65-Q99.9, R30-R39.9, R86-R87.9	both_sexes	Non-communicable diseases	Other non-communicable diseases	NA	NA	Q66 Congenital deformities of feet		FALSE	Q66 Congenital deformities of feet	3	3	-0.307007	0.30040430282509273	-0.513159	0.3067900179092071	3.9681356593719594	2	0.13750873595356475	49.598497337751255	-0.584502	1.2090669352541108	0.7133265724590112	0.084772224636909907	0.847536	0.9975747860022864	-0.0202678	0.2546678976707325	0.9365672888453144	0.0593231	0.3139367018821918	0.867559	TRUE	NA	7	5	TRUE	0.5131587752233029	0.7097075747632992	FALSE	Not significant
Cardiovascular diseases	2	B33.2-B33.24, D86.85, G45-G46.8, I00.0-I01.9, I02.0, I03-I11.9, I14-I27.0, I27.2-I83.93, I86-I89.0, I89.9-I95.1, I98, I98.4-ID5.9, K75.1, R00-R01.2, R07-R07.9	both_sexes	Non-communicable diseases	Cardiovascular diseases	NA	NA	R00 Abnormalities of heart beat		TRUE	R00 Abnormalities of heart beat	3	3	-0.0303016	0.0577262	-0.22211	0.5996389294875762	5.905258174091132	2	0.052202281035741364	66.1319	-0.255027	0.0985366	0.23472663767002303	0.0686736	0.24890801317754704	0.9975747860022864	-0.0482595	0.0355957	0.17517290689417703	-0.0483443	0.0342264	0.2933259914727334	FALSE	NA	7	6	TRUE	0.2221101798384079	0.8204682012273822	FALSE	Not significant
Cardiovascular diseases	2	B33.2-B33.24, D86.85, G45-G46.8, I00.0-I01.9, I02.0, I03-I11.9, I14-I27.0, I27.2-I83.93, I86-I89.0, I89.9-I95.1, I98, I98.4-ID5.9, K75.1, R00-R01.2, R07-R07.9	both_sexes	Non-communicable diseases	Cardiovascular diseases	NA	NA	R07 Pain in throat and chest		TRUE	R07 Pain in throat and chest	3	3	0.034089	0.019483802036644876	-1.0959	0.0801863	0.8467287142749658	2	0.6548399940137889	0	-0.0135678	0.057135419482359395	0.8515730420226871	0.0145624	0.5379755328778145	0.9975747860022864	0.030973393323940262	0.019861023304928924	0.11887656658915605	0.030550054427751244	0.020882483707031232	0.28101835563637695	FALSE	NA	7	6	TRUE	1.0958996149892706	0.47973551013890037	FALSE	Not significant
Digestive diseases	2	I84-I85.9, I98.2, K15.9-K42.9, K44-K52, K52.2-K62, K62.4-K62.6, K62.8-K63.4, K63.8-K67, K67.8-K68.1, K68.12-K75, K75.2, K75.4-K76.2, K76.4-K90.9, K92-K93, K93.8, K96-K99, N29.0, N49.5, R11-R19.8, R85-R85.9, Z52.6, Z94.4	both_sexes	Non-communicable diseases	Digestive diseases	NA	NA	R19 Other symptoms and signs involving the digestive system and abdomen		TRUE	R19 Other symptoms and signs involving the digestive system and abdomen	3	3	-0.048651	0.032256	-0.881128	0.13148373699315916	3.1699566462240143	2	0.20495223579530464	36.90765448220379	0.00404093	0.1212709226813465	0.9787947382715549	-0.0160959	0.7243322454299295	0.9975747860022864	-0.0470836	0.027951686082459584	0.092092	-0.0379499	0.0325882	0.36433076190445235	FALSE	NA	7	6	TRUE	0.8811279610214741	0.5703107092078279	FALSE	Not significant
Skin and subcutaneous diseases	2	A46-A46.0, A66-A67.3, A67.9, B07-B09, B35-B36.9, B85-B88.9, D86.3, E80.1-E80.29, I89.1-I89.8, L00-L23.2, L23.4-L27, L27.2-L54.8, L56, L56.2-L57.9, L59-L64, L64.8-L75.9, L77-L92.9, L94-L99.8, M72.5-M72.6, N49.2-N49.3, R20-R24.0	both_sexes	Non-communicable diseases	Skin and subcutaneous diseases	NA	NA	R20 Disturbances of skin sensation		TRUE	R20 Disturbances of skin sensation	3	3	-0.0497079	0.0586083	-0.401909	0.39636138712600655	1.7859604383669756	2	0.4094337304518048	0	-0.186225	0.17797345561214423	0.4855781227705798	0.0417178	0.5642967125626839	0.9975747860022864	-0.0562989	0.061184042921869006	0.3574913246053682	-0.06346	0.0712455	0.4670617933991027	TRUE	NA	7	6	TRUE	0.4019086603797514	0.7478125136820485	FALSE	Not significant
Neurological disorders	2	F00-F02.0, F02.2-F02.3, F02.8-F03.91, F06.2, G10-G13.8, G15-G21, G21.2-G24, G24.1-G25.0, G25.2-G25.3, G25.5, G25.8-G31.1, G31.8-G44.89, G48-G54.1, G54.5-G62, G62.2-G71.19, G71.3-G72, G72.1-G93.6, G93.8-G96, G96.1, G96.12-G96.9, G98-G99.8, M33-M33.99, M60-M60.19, M60.8-M60.9, M79.7, R25-R29.91, R41-R42.0, R90-R90.89	both_sexes	Non-communicable diseases	Neurological disorders	NA	NA	R25 Abnormal involuntary movements		FALSE	R25 Abnormal involuntary movements	3	3	0.1247881132488202	0.0993827	-0.679336	0.20924934470081347	1.1951895101384884	2	0.5501332512666276	0	0.051986643083921744	0.3088777360651054	0.8938465950207357	0.022243113800669293	0.8435965500117111	0.9975747860022864	0.20005277387305898	0.11081656710611265	0.0710339	0.21857552208060832	0.12261455637698142	0.21658987186716014	FALSE	NA	7	7	TRUE	0.6793358933981019	0.6564755725593425	FALSE	Not significant
Neurological disorders	2	F00-F02.0, F02.2-F02.3, F02.8-F03.91, F06.2, G10-G13.8, G15-G21, G21.2-G24, G24.1-G25.0, G25.2-G25.3, G25.5, G25.8-G31.1, G31.8-G44.89, G48-G54.1, G54.5-G62, G62.2-G71.19, G71.3-G72, G72.1-G93.6, G93.8-G96, G96.1, G96.12-G96.9, G98-G99.8, M33-M33.99, M60-M60.19, M60.8-M60.9, M79.7, R25-R29.91, R41-R42.0, R90-R90.89	both_sexes	Non-communicable diseases	Neurological disorders	NA	NA	R26 Abnormalities of gait and mobility		FALSE	R26 Abnormalities of gait and mobility	3	3	0.15434996719837366	0.061967282411585084	-1.89468	0.012744507593218093	0.0743893	2	0.9634885938270739	0	0.13670589854605794	0.18159857521430695	0.5891985566447193	0.00539056	0.9344294695320831	0.9975747860022864	0.15408742075258983	0.0645594	0.016997806471564215	0.14989691858022708	0.0705507	0.1675460237645004	FALSE	NA	7	7	TRUE	1.8946769396124783	0.249444	FALSE	Not significant
Neurological disorders	2	F00-F02.0, F02.2-F02.3, F02.8-F03.91, F06.2, G10-G13.8, G15-G21, G21.2-G24, G24.1-G25.0, G25.2-G25.3, G25.5, G25.8-G31.1, G31.8-G44.89, G48-G54.1, G54.5-G62, G62.2-G71.19, G71.3-G72, G72.1-G93.6, G93.8-G96, G96.1, G96.12-G96.9, G98-G99.8, M33-M33.99, M60-M60.19, M60.8-M60.9, M79.7, R25-R29.91, R41-R42.0, R90-R90.89	both_sexes	Non-communicable diseases	Neurological disorders	NA	NA	R29 Other symptoms and signs involving the nervous and musculoskeletal systems		FALSE	R29 Other symptoms and signs involving the nervous and musculoskeletal systems	3	3	0.0261	0.0668811	-0.157169	0.6963558158840462	3.6700630678915136	2	0.1596084686039694	45.50502367391144	0.19162084407637933	0.21391624837227902	0.5349645472519009	-0.0505658	0.5615364593128669	0.9975747860022864	0.0343234	0.053338067047755996	0.5198952362719029	0.0424534	0.0572567	0.5356589191565516	TRUE	NA	7	6	TRUE	0.1571687928770883	0.8660769466371471	FALSE	Not significant
Gynecological diseases	3	B37.3-B37.49, D25-D26, E28.2, N61-N64.9, N72-N72.0, N75-N77.8, N80-N81.9, N83-N84, N84.2-N86, N88-N95.9, N97-N98.9, R30-R39.9, R87-R87.9	both_sexes	Non-communicable diseases	Other non-communicable diseases	Gynecological diseases	NA	R30 Pain associated with micturition		FALSE	R30 Pain associated with micturition	3	3	-0.0163951	0.10225283400165794	-0.0591779	0.8726138455250904	2.417846100116033	2	0.2985185959625238	17.281749243509775	-0.39709	0.27251393832630033	0.38289955115103264	0.11630730624701273	0.3770563883938448	0.9975747860022864	-0.0407363	0.1011977794194153	0.6872858150452246	-0.0446284	0.10126189782858035	0.702475	TRUE	NA	7	6	TRUE	0.0591779	0.9259847229272365	FALSE	Not significant
Mental disorders	2	F04-F06.1, F06.3-F07.0, F08-F09.9, F20-F52.9, F55-F99.0, G47-G47.29, G47.4-G47.9, R40-R40.4, R45-R46.89	both_sexes	Non-communicable diseases	Mental disorders	NA	NA	R40 Somnolence, stupor and coma		FALSE	R40 Somnolence, stupor and coma	3	3	-0.175672	0.11881957450167055	-0.85611	0.13928048429910442	2.236096335354344	2	0.32691725998284077	10.55841519980538	-0.584929	0.32962515874915205	0.326695	0.12506378203372667	0.4125787616042409	0.9975747860022864	-0.197133	0.12371781350787786	0.11106784210134518	-0.203872	0.12161842355499825	0.23566659376911808	FALSE	NA	7	7	TRUE	0.8561097317811405	0.5713023554700464	FALSE	Not significant
Neurological disorders	2	F00-F02.0, F02.2-F02.3, F02.8-F03.91, F06.2, G10-G13.8, G15-G21, G21.2-G24, G24.1-G25.0, G25.2-G25.3, G25.5, G25.8-G31.1, G31.8-G44.89, G48-G54.1, G54.5-G62, G62.2-G71.19, G71.3-G72, G72.1-G93.6, G93.8-G96, G96.1, G96.12-G96.9, G98-G99.8, M33-M33.99, M60-M60.19, M60.8-M60.9, M79.7, R25-R29.91, R41-R42.0, R90-R90.89	both_sexes	Non-communicable diseases	Neurological disorders	NA	NA	R41 Other symptoms and signs involving cognitive functions and awareness		FALSE	R41 Other symptoms and signs involving cognitive functions and awareness	3	3	0.0608359	0.052075942191231794	-0.614894	0.24272009685288576	1.7157682549481332	2	0.42405838724083234	0	-0.127063	0.15260910832958458	0.5579888848502665	0.0574068	0.415105	0.9975747860022864	0.0462926	0.0520393	0.37369629484660877	0.0456983	0.056008	0.5002630938534822	FALSE	NA	7	6	TRUE	0.6148942632602722	0.6743188810261804	FALSE	Not significant
Diabetes and kidney diseases	2	D63.1, E08-E08.9, E10-E14.9, I12-I13.9, N00-N08.8, N15.0, N17-N19, Q60-Q63.2, Q63.8-Q63.9, Q64.2-Q64.9, R73-R73.9	both_sexes	Non-communicable diseases	Diabetes and kidney diseases	NA	NA	R73 Elevated blood glucose level		TRUE	R73 Elevated blood glucose level	3	3	-0.170654	0.1166986338694499	-0.842705	0.1436463963899836	0.1393929952817473	2	0.9326768465773833	0	-0.0918518	0.3424383921103707	0.8331673751672469	-0.024083	0.8471779062676201	0.9975747860022864	-0.168638	0.1256639992932317	0.1796036591516908	-0.168696	0.13802297339166256	0.34611487429403887	FALSE	NA	7	7	TRUE	0.8427052645385534	0.575865	FALSE	Not significant
Other non-communicable diseases	2	B37.3-B37.49, C7A00-C7B8, D25-D26, D3A00-D3A8, D55-D61.9, D64-D69.49, D69.6-D70.0, D70.4-D77, D79-D85, D86.8, D86.82-D86.84, D86.86-D86.89, D87-D89.2, D89.8, D89.82-D99, E03-E03.1, E03.3-E06.3, E06.5-E07.9, E15-E16, E16.1-E23.0, E23.2-E24.1, E24.3, E24.8-E27.2, E27.4-E34, E34.1-E35.8, E37-E39, E47-E49., E62, E65-E66.09, E66.2-E80.09, E80.3-E85.9, E88-E88.9, E90-E998, G71.2, K00-K08.499, K08.8-K14.9, M26-M27.9, N10-N13.9, N15, N15.1-N16.8, N19.0-N29, N29.1-N30.31, N30.8-N46.02, N46.022-N46.12, N46.122-N49.1, N49.8-N52.1, N52.8-N59, N61-N64.9, N66-N69, N72-N72.0, N75-N81.9, N83-N84, N84.2-N86, N88-N95.9, N97-N98.9, P96.0, Q00-Q15.9, Q17-Q57, Q63.3, Q64-Q64.19, Q65-Q99.9, R30-R39.9, R86-R87.9	both_sexes	Non-communicable diseases	Other non-communicable diseases	NA	NA	R86 Abnormal findings in specimens from male genital organs		FALSE	R86 Abnormal findings in specimens from male genital organs	3	3	0.5111687305853476	0.3368933709308468	-0.888769	0.1291906444504485	3.3077958931004705	2	0.19130276545005198	39.536777218579964	-0.210442	1.1712310221729116	0.8868222118780699	0.2206304952527607	0.6307432302471516	0.9975747860022864	0.4776311768743353	0.29470018110632473	0.1050742809371355	0.4303841584824126	0.3185456384717857	0.3092140122002167	FALSE	NA	7	6	TRUE	0.8887689353398395	0.5674576408139954	FALSE	Not significant
Gynecological diseases	3	B37.3-B37.49, D25-D26, E28.2, N61-N64.9, N72-N72.0, N75-N77.8, N80-N81.9, N83-N84, N84.2-N86, N88-N95.9, N97-N98.9, R30-R39.9, R87-R87.9	both_sexes	Non-communicable diseases	Other non-communicable diseases	Gynecological diseases	NA	R87 Abnormal findings in specimens from female genital organs		FALSE	R87 Abnormal findings in specimens from female genital organs	3	3	-0.0341465	0.0892615	-0.153627	0.7020578556043571	1.9728717338260175	2	0.37290340268489985	0	-0.305506	0.2615504803652124	0.4507506154261749	0.082916	0.46862313748291784	0.9975747860022864	-0.0454418	0.0944593	0.6304649458910929	-0.0479707	0.10091699306492453	0.6813946133835573	TRUE	NA	7	6	TRUE	0.15362709679558428	0.8669540067427469	FALSE	Not significant
Falls	3	W00-W19.9	both_sexes	Injuries	Unintentional injuries	Falls	NA	W19 Unspecified fall		FALSE	W19 Unspecified fall	3	3	-0.000206596	0.0413139	-0.00173626	0.9960100844311798	1.0442804438502575	2	0.5932495027031369	0	-0.11645	0.12116837022519884	0.51264	0.035520844031252115	0.49353965782801335	0.9975747860022864	-0.00945274	0.0433624	0.827434	-0.00946	0.0482791	0.8627576585169133	TRUE	NA	7	6	TRUE	0.00173626	0.9960100844311798	FALSE	Not significant
Maternal and neonatal disorders	2	B95.1, F53-F54, N82-N82.9, N96, O00-O98.63, O98.8-P22.9, P24-P34.2, P36-P36.9, P38-P92.9, P94-P96, P96.3-P96.4, P96.8-P99.9, Z03.7-Z03.79, Z35-Z39.2, Z64.0-Z64.3, Z87.5-Z87.6	both_sexes	Communicable, maternal, neonatal, and nutritional diseases	Maternal and neonatal disorders	NA	NA	Z35 Supervision of high-risk pregnancy		FALSE	Z35 Supervision of high-risk pregnancy	3	3	-0.154428	0.15693368014756937	-0.487985	0.3250986839736557	4.350762145293309	2	0.11356486895879654	54.03104253438408	-0.435093	0.5810389776867168	0.5908161536613552	0.0858543	0.6979469013636006	0.9975747860022864	-0.161241	0.11880542363165475	0.17472303832019453	-0.191516	0.13414390251814465	0.28954733316421455	TRUE	NA	7	5	TRUE	0.487985	0.7329330734207088	FALSE	Not significant
Maternal and neonatal disorders	2	B95.1, F53-F54, N82-N82.9, N96, O00-O98.63, O98.8-P22.9, P24-P34.2, P36-P36.9, P38-P92.9, P94-P96, P96.3-P96.4, P96.8-P99.9, Z03.7-Z03.79, Z35-Z39.2, Z64.0-Z64.3, Z87.5-Z87.6	both_sexes	Communicable, maternal, neonatal, and nutritional diseases	Maternal and neonatal disorders	NA	NA	Z87 Personal history of other diseases and conditions		FALSE	Z87 Personal history of other diseases and conditions	3	3	-0.00911705	0.020214326356604095	-0.185769	0.6519757525984937	0.31368974174833875	2	0.8548366585959513	0	-0.0301349	0.059273095788766106	0.7005647433094576	0.00642234	0.770368	0.9975747860022864	-0.010216	0.020880310825060644	0.6246526183401107	-0.010978	0.023855157271326054	0.6905635363435058	TRUE	NA	7	6	TRUE	0.18576855566147019	0.8537191930251974	FALSE	Not significant

### Sheet: ST16, CETP female MR EUR
Supplementary Table 16. MR-PheWAS results CETP, female population
Cause Name	Cause Hierarchy Level	ICD10	cause_level_1	cause_level_2	cause_level_3	cause_level_4	description	plots	ARD_selected	results_outcome	results_nsnp_before	results_nsnp_after	results_beta_ivw	results_se_ivw	results_log10p_ivw	results_p_ivw	results_Q_ivw	results_Q_df_ivw	results_Q_p_ivw	results_I2_ivw	results_beta_egger	results_se_egger	results_p_egger	results_egger_intercept	results_egger_intercept_p	results_I2GX	results_beta_wmed	results_se_wmed	results_p_wmed	results_beta_wmode	results_se_wmode	results_p_wmode	results_loo_flip	results_steiger_fail_frac	results_checks_attempted	results_checks_passed	results_qc_pass	logp	q_bh	sig	colour_group
Diarrheal diseases	3	A00-A00.9, A02-A02.0, A02.8-A07, A07.2-A07.4, A08-A08.8, A09, K52.1	Communicable, maternal, neonatal, and nutritional diseases	Enteric infections	Diarrheal diseases	NA	Diagnoses - main ICD10: A04 Other bacterial intestinal infections		FALSE	Diagnoses - main ICD10: A04 Other bacterial intestinal infections	1	1	-0.000655983	7.183237571821134e-4	-0.442336	0.3611302210109088	NA	NA	NA	NA	NA	NA	NA	NA	NA	NA	NA	NA	NA	NA	NA	NA	NA	NA	1	0	TRUE	0.4423361663250764	0.9343090340156425	FALSE	Not significant
Diarrheal diseases	3	A00-A00.9, A02-A02.0, A02.8-A07, A07.2-A07.4, A08-A08.8, A09, K52.1	Communicable, maternal, neonatal, and nutritional diseases	Enteric infections	Diarrheal diseases	NA	Diagnoses - main ICD10: A08 Viral and other specified intestinal infections		FALSE	Diagnoses - main ICD10: A08 Viral and other specified intestinal infections	1	1	-0.0002991	6.06149554500791e-4	-0.206419	0.6216996015516638	NA	NA	NA	NA	NA	NA	NA	NA	NA	NA	NA	NA	NA	NA	NA	NA	NA	NA	1	0	TRUE	0.20641941097182998	0.9706289799413613	FALSE	Not significant
Diarrheal diseases	3	A00-A00.9, A02-A02.0, A02.8-A07, A07.2-A07.4, A08-A08.8, A09, K52.1	Communicable, maternal, neonatal, and nutritional diseases	Enteric infections	Diarrheal diseases	NA	Diagnoses - main ICD10: A09 Diarrhoea and gastro-enteritis of presumed infectious origin		FALSE	Diagnoses - main ICD10: A09 Diarrhoea and gastro-enteritis of presumed infectious origin	1	1	7.45478391206595e-4	0.00132675	-0.240939	0.5741970985433094	NA	NA	NA	NA	NA	NA	NA	NA	NA	NA	NA	NA	NA	NA	NA	NA	NA	NA	1	0	TRUE	0.2409390063532952	0.9706289799413613	FALSE	Not significant
Other infectious diseases	2	A08.9, A09.0-A09.9, A14.9, A18.9, A20-A29, A31-A45.9, A47-A48.0, A48.2-A49.9, A61-A62, A65-A65.0, A67.7, A69-A69.1, A69.5, A72-A74, A74.8-A74.9, A76, A81-A81.9, A83-A89.9, A91.9, A97, B00-B06.9, B10-B19.9, B23.9, B24.9-B29.4, B31-B33, B33.3-B34.9, B37-B37.2, B37.5-B49.9, B50.1, B52.1, B53.3, B58-B59.9, B61-B62, B84, B93-B94, B94.1-B95.0, B95.2-B96, B96.2-B97.2, B97.29-B97.39, B97.7-B97.8, B97.89-B99.9, D70.3, D86.81, D89.3, F02.1, F07.1, G00-G09.9, G14-G14.6, I00, I02, I02.9, I96-I96.9, I98.1, J85-J85.0, J85.2-J85.3, J86-J86.9, K75.0, K75.3, K76.3, M49.1, M89.6-M89.69, P35-P35.9, P37, P37.2, P37.5-P37.9, R02-R02.9, U82-U84, U85-U89	Communicable, maternal, neonatal, and nutritional diseases	Other infectious diseases	NA	NA	Diagnoses - main ICD10: A41 Other septicaemia		FALSE	Diagnoses - main ICD10: A41 Other septicaemia	1	1	-0.000782251	8.967815804813056e-4	-0.416742	0.383052	NA	NA	NA	NA	NA	NA	NA	NA	NA	NA	NA	NA	NA	NA	NA	NA	NA	NA	1	0	TRUE	0.4167423902338257	0.9343090340156425	FALSE	Not significant
Other infectious diseases	2	A08.9, A09.0-A09.9, A14.9, A18.9, A20-A29, A31-A45.9, A47-A48.0, A48.2-A49.9, A61-A62, A65-A65.0, A67.7, A69-A69.1, A69.5, A72-A74, A74.8-A74.9, A76, A81-A81.9, A83-A89.9, A91.9, A97, B00-B06.9, B10-B19.9, B23.9, B24.9-B29.4, B31-B33, B33.3-B34.9, B37-B37.2, B37.5-B49.9, B50.1, B52.1, B53.3, B58-B59.9, B61-B62, B84, B93-B94, B94.1-B95.0, B95.2-B96, B96.2-B97.2, B97.29-B97.39, B97.7-B97.8, B97.89-B99.9, D70.3, D86.81, D89.3, F02.1, F07.1, G00-G09.9, G14-G14.6, I00, I02, I02.9, I96-I96.9, I98.1, J85-J85.0, J85.2-J85.3, J86-J86.9, K75.0, K75.3, K76.3, M49.1, M89.6-M89.69, P35-P35.9, P37, P37.2, P37.5-P37.9, R02-R02.9, U82-U84, U85-U89	Communicable, maternal, neonatal, and nutritional diseases	Other infectious diseases	NA	NA	Diagnoses - main ICD10: B34 Viral infection of unspecified site		FALSE	Diagnoses - main ICD10: B34 Viral infection of unspecified site	1	1	3.865192772087601e-4	8.171454742276626e-4	-0.196403	0.6362049128821012	NA	NA	NA	NA	NA	NA	NA	NA	NA	NA	NA	NA	NA	NA	NA	NA	NA	NA	1	0	TRUE	0.19640298152015398	0.9706289799413613	FALSE	Not significant
Gynecological diseases	3	B37.3-B37.49, D25-D26, E28.2, N61-N64.9, N72-N72.0, N75-N77.8, N80-N81.9, N83-N84, N84.2-N86, N88-N95.9, N97-N98.9, R30-R39.9, R87-R87.9	Non-communicable diseases	Other non-communicable diseases	Gynecological diseases	NA	Diagnoses - main ICD10: B37 Candidiasis		FALSE	Diagnoses - main ICD10: B37 Candidiasis	1	1	-0.000411277	4.4206012157548506e-4	-0.453233	0.35218200463156113	NA	NA	NA	NA	NA	NA	NA	NA	NA	NA	NA	NA	NA	NA	NA	NA	NA	NA	1	0	TRUE	0.45323283885391363	0.9318333774648158	FALSE	Not significant
Esophageal cancer	3	C15-C15.9	Non-communicable diseases	Neoplasms	Esophageal cancer	NA	Diagnoses - main ICD10: C15 Malignant neoplasm of oesophagus		TRUE	Diagnoses - main ICD10: C15 Malignant neoplasm of oesophagus	1	1	1.5537929885918895e-4	3.90341826963111e-4	-0.160782	0.6905862773017415	NA	NA	NA	NA	NA	NA	NA	NA	NA	NA	NA	NA	NA	NA	NA	NA	NA	NA	1	0	TRUE	0.160782	0.9706289799413613	FALSE	Not significant
Neoplasms	2	C00-C45.9, C46.6, C47-C79.9, C8-D24.9, D26.0-D39.9, D4-D49.9, D54, E34.0, K62.0-K62.3, K63.5, N60-N60.99, N84.0-N84.1, N87-N87.9	Non-communicable diseases	Neoplasms	NA	NA	Diagnoses - main ICD10: C16 Malignant neoplasm of stomach		TRUE	Diagnoses - main ICD10: C16 Malignant neoplasm of stomach	1	1	-0.000458848	3.72420684486635e-4	-0.661695	0.21792376088519155	NA	NA	NA	NA	NA	NA	NA	NA	NA	NA	NA	NA	NA	NA	NA	NA	NA	NA	1	0	TRUE	0.6616954147343067	0.9194054332349093	FALSE	Not significant
Colon and rectum cancer	3	C18-C19.0, C20, C21-C21.8	Non-communicable diseases	Neoplasms	Colon and rectum cancer	NA	Diagnoses - main ICD10: C18 Malignant neoplasm of colon		TRUE	Diagnoses - main ICD10: C18 Malignant neoplasm of colon	1	1	-0.00122554	0.00106712	-0.600705	0.2507810452892031	NA	NA	NA	NA	NA	NA	NA	NA	NA	NA	NA	NA	NA	NA	NA	NA	NA	NA	1	0	TRUE	0.6007052917543714	0.9318333774648158	FALSE	Not significant
Colon and rectum cancer	3	C18-C19.0, C20, C21-C21.8	Non-communicable diseases	Neoplasms	Colon and rectum cancer	NA	Diagnoses - main ICD10: C19 Malignant neoplasm of rectosigmoid junction		TRUE	Diagnoses - main ICD10: C19 Malignant neoplasm of rectosigmoid junction	1	1	-0.000197218	4.925181114164377e-4	-0.161881	0.688841	NA	NA	NA	NA	NA	NA	NA	NA	NA	NA	NA	NA	NA	NA	NA	NA	NA	NA	1	0	TRUE	0.1618810965452379	0.9706289799413613	FALSE	Not significant
Colon and rectum cancer	3	C18-C19.0, C20, C21-C21.8	Non-communicable diseases	Neoplasms	Colon and rectum cancer	NA	Diagnoses - main ICD10: C20 Malignant neoplasm of rectum		TRUE	Diagnoses - main ICD10: C20 Malignant neoplasm of rectum	1	1	-0.00200487	6.930135731534682e-4	-2.41837	0.00381618	NA	NA	NA	NA	NA	NA	NA	NA	NA	NA	NA	NA	NA	NA	NA	NA	NA	NA	1	0	TRUE	2.4183708524104133	0.6544753167484396	FALSE	Not significant
Neoplasms	2	C00-C45.9, C46.6, C47-C79.9, C8-D24.9, D26.0-D39.9, D4-D49.9, D54, E34.0, K62.0-K62.3, K63.5, N60-N60.99, N84.0-N84.1, N87-N87.9	Non-communicable diseases	Neoplasms	NA	NA	Diagnoses - main ICD10: C25 Malignant neoplasm of pancreas		TRUE	Diagnoses - main ICD10: C25 Malignant neoplasm of pancreas	1	1	4.939378799233908e-4	4.7292863685569156e-4	-0.528284	0.29628940015058886	NA	NA	NA	NA	NA	NA	NA	NA	NA	NA	NA	NA	NA	NA	NA	NA	NA	NA	1	0	TRUE	0.5282838852680163	0.9318333774648158	FALSE	Not significant
Neoplasms	2	C00-C45.9, C46.6, C47-C79.9, C8-D24.9, D26.0-D39.9, D4-D49.9, D54, E34.0, K62.0-K62.3, K63.5, N60-N60.99, N84.0-N84.1, N87-N87.9	Non-communicable diseases	Neoplasms	NA	NA	Diagnoses - main ICD10: C34 Malignant neoplasm of bronchus and lung		TRUE	Diagnoses - main ICD10: C34 Malignant neoplasm of bronchus and lung	1	1	-0.000280615	9.031642934465817e-4	-0.121462	0.756028	NA	NA	NA	NA	NA	NA	NA	NA	NA	NA	NA	NA	NA	NA	NA	NA	NA	NA	1	0	TRUE	0.12146239295210283	0.9706289799413613	FALSE	Not significant
Malignant skin melanoma	3	C43-C43.9	Non-communicable diseases	Neoplasms	Malignant skin melanoma	NA	Diagnoses - main ICD10: C43 Malignant melanoma of skin		TRUE	Diagnoses - main ICD10: C43 Malignant melanoma of skin	1	1	3.330556249479557e-5	0.00101664	-0.0115009	0.9738656776899239	NA	NA	NA	NA	NA	NA	NA	NA	NA	NA	NA	NA	NA	NA	NA	NA	NA	NA	1	0	TRUE	0.011500939898480715	0.9887890919927486	FALSE	Not significant
Non-melanoma skin cancer	3	C44.01-C44.99	Non-communicable diseases	Neoplasms	Non-melanoma skin cancer	NA	Diagnoses - main ICD10: C44 Other malignant neoplasms of skin		FALSE	Diagnoses - main ICD10: C44 Other malignant neoplasms of skin	1	1	0.00136126	0.00214071	-0.279967	0.5248468822962695	NA	NA	NA	NA	NA	NA	NA	NA	NA	NA	NA	NA	NA	NA	NA	NA	NA	NA	1	0	TRUE	0.2799673782566831	0.9706289799413613	FALSE	Not significant
Breast cancer	3	C50-C50.629, C50.8-C50.929	Non-communicable diseases	Neoplasms	Breast cancer	NA	Diagnoses - main ICD10: C50 Malignant neoplasm of breast		TRUE	Diagnoses - main ICD10: C50 Malignant neoplasm of breast	1	1	-8.96852e-05	0.00293504	-0.010718	0.9756230160594929	NA	NA	NA	NA	NA	NA	NA	NA	NA	NA	NA	NA	NA	NA	NA	NA	NA	NA	1	0	TRUE	0.010717962735381165	0.9887890919927486	FALSE	Not significant
Cervical cancer	3	C53-C53.9	Non-communicable diseases	Neoplasms	Cervical cancer	NA	Diagnoses - main ICD10: C53 Malignant neoplasm of cervix uteri		TRUE	Diagnoses - main ICD10: C53 Malignant neoplasm of cervix uteri	1	1	8.014197685069531e-4	4.629402947789158e-4	-1.07871	0.0834248	NA	NA	NA	NA	NA	NA	NA	NA	NA	NA	NA	NA	NA	NA	NA	NA	NA	NA	1	0	TRUE	1.0787050671085427	0.8425562602178094	FALSE	Not significant
Neoplasms	2	C00-C45.9, C46.6, C47-C79.9, C8-D24.9, D26.0-D39.9, D4-D49.9, D54, E34.0, K62.0-K62.3, K63.5, N60-N60.99, N84.0-N84.1, N87-N87.9	Non-communicable diseases	Neoplasms	NA	NA	Diagnoses - main ICD10: C54 Malignant neoplasm of corpus uteri		TRUE	Diagnoses - main ICD10: C54 Malignant neoplasm of corpus uteri	1	1	-1.87108e-05	0.00104213	-0.00626613	0.9856752896039456	NA	NA	NA	NA	NA	NA	NA	NA	NA	NA	NA	NA	NA	NA	NA	NA	NA	NA	1	0	TRUE	0.00626613	0.9887890919927486	FALSE	Not significant
Neoplasms	2	C00-C45.9, C46.6, C47-C79.9, C8-D24.9, D26.0-D39.9, D4-D49.9, D54, E34.0, K62.0-K62.3, K63.5, N60-N60.99, N84.0-N84.1, N87-N87.9	Non-communicable diseases	Neoplasms	NA	NA	Diagnoses - main ICD10: C56 Malignant neoplasm of ovary		TRUE	Diagnoses - main ICD10: C56 Malignant neoplasm of ovary	1	1	5.945457573486552e-4	8.914897160462986e-4	-0.296857	0.5048279385419716	NA	NA	NA	NA	NA	NA	NA	NA	NA	NA	NA	NA	NA	NA	NA	NA	NA	NA	1	0	TRUE	0.29685661806888913	0.9706289799413613	FALSE	Not significant
Kidney cancer	3	C64-C64.2, C64.9-C65.9	Non-communicable diseases	Neoplasms	Kidney cancer	NA	Diagnoses - main ICD10: C64 Malignant neoplasm of kidney, except renal pelvis		TRUE	Diagnoses - main ICD10: C64 Malignant neoplasm of kidney, except renal pelvis	1	1	-0.000720938	5.284994587392789e-4	-0.763139	0.17252874059334766	NA	NA	NA	NA	NA	NA	NA	NA	NA	NA	NA	NA	NA	NA	NA	NA	NA	NA	1	0	TRUE	0.7631385478869589	0.8884629405012132	FALSE	Not significant
Bladder cancer	3	C67-C67.9	Non-communicable diseases	Neoplasms	Bladder cancer	NA	Diagnoses - main ICD10: C67 Malignant neoplasm of bladder		TRUE	Diagnoses - main ICD10: C67 Malignant neoplasm of bladder	1	1	-3.47574e-05	6.775709884253476e-4	-0.0181412	0.9590887728421653	NA	NA	NA	NA	NA	NA	NA	NA	NA	NA	NA	NA	NA	NA	NA	NA	NA	NA	1	0	TRUE	0.0181412	0.9887890919927486	FALSE	Not significant
Brain and central nervous system cancer	3	C70-C70.1, C70.9-C72.9	Non-communicable diseases	Neoplasms	Brain and central nervous system cancer	NA	Diagnoses - main ICD10: C71 Malignant neoplasm of brain		TRUE	Diagnoses - main ICD10: C71 Malignant neoplasm of brain	1	1	3.794916312765426e-4	4.061891081688733e-4	-0.45573	0.35016294261357733	NA	NA	NA	NA	NA	NA	NA	NA	NA	NA	NA	NA	NA	NA	NA	NA	NA	NA	1	0	TRUE	0.4557298167620052	0.9318333774648158	FALSE	Not significant
Neoplasms	2	C00-C45.9, C46.6, C47-C79.9, C8-D24.9, D26.0-D39.9, D4-D49.9, D54, E34.0, K62.0-K62.3, K63.5, N60-N60.99, N84.0-N84.1, N87-N87.9	Non-communicable diseases	Neoplasms	NA	NA	Diagnoses - main ICD10: C73 Malignant neoplasm of thyroid gland		TRUE	Diagnoses - main ICD10: C73 Malignant neoplasm of thyroid gland	1	1	4.573528187192938e-4	4.629527854109418e-4	-0.490529	0.32319976128586986	NA	NA	NA	NA	NA	NA	NA	NA	NA	NA	NA	NA	NA	NA	NA	NA	NA	NA	1	0	TRUE	0.49052896866560664	0.9318333774648158	FALSE	Not significant
Neoplasms	2	C00-C45.9, C46.6, C47-C79.9, C8-D24.9, D26.0-D39.9, D4-D49.9, D54, E34.0, K62.0-K62.3, K63.5, N60-N60.99, N84.0-N84.1, N87-N87.9	Non-communicable diseases	Neoplasms	NA	NA	Diagnoses - main ICD10: C77 Secondary and unspecified malignant neoplasm of lymph nodes		TRUE	Diagnoses - main ICD10: C77 Secondary and unspecified malignant neoplasm of lymph nodes	1	1	-0.000944945	6.885918894162711e-4	-0.769617	0.16997421969545562	NA	NA	NA	NA	NA	NA	NA	NA	NA	NA	NA	NA	NA	NA	NA	NA	NA	NA	1	0	TRUE	0.7696169438749026	0.8884629405012132	FALSE	Not significant
Neoplasms	2	C00-C45.9, C46.6, C47-C79.9, C8-D24.9, D26.0-D39.9, D4-D49.9, D54, E34.0, K62.0-K62.3, K63.5, N60-N60.99, N84.0-N84.1, N87-N87.9	Non-communicable diseases	Neoplasms	NA	NA	Diagnoses - main ICD10: C78 Secondary malignant neoplasm of respiratory and digestive organs		TRUE	Diagnoses - main ICD10: C78 Secondary malignant neoplasm of respiratory and digestive organs	1	1	-0.00180963	9.85102839537014e-4	-1.17907	0.0662104	NA	NA	NA	NA	NA	NA	NA	NA	NA	NA	NA	NA	NA	NA	NA	NA	NA	NA	1	0	TRUE	1.1790735213376191	0.8110778987350175	FALSE	Not significant
Neoplasms	2	C00-C45.9, C46.6, C47-C79.9, C8-D24.9, D26.0-D39.9, D4-D49.9, D54, E34.0, K62.0-K62.3, K63.5, N60-N60.99, N84.0-N84.1, N87-N87.9	Non-communicable diseases	Neoplasms	NA	NA	Diagnoses - main ICD10: C79 Secondary malignant neoplasm of other sites		TRUE	Diagnoses - main ICD10: C79 Secondary malignant neoplasm of other sites	1	1	3.9965026230327256e-4	8.434007827462736e-4	-0.196814	0.6356028165738401	NA	NA	NA	NA	NA	NA	NA	NA	NA	NA	NA	NA	NA	NA	NA	NA	NA	NA	1	0	TRUE	0.19681418695275374	0.9706289799413613	FALSE	Not significant
Non-Hodgkin lymphoma	3	C82-C85.29, C85.7-C86.6, C96-C96.9	Non-communicable diseases	Neoplasms	Non-Hodgkin lymphoma	NA	Diagnoses - main ICD10: C82 Follicular [nodular] non-Hodgkin's lymphoma		TRUE	Diagnoses - main ICD10: C82 Follicular [nodular] non-Hodgkin's lymphoma	1	1	-0.000138437	4.263177616787409e-4	-0.127618	0.7453867497511159	NA	NA	NA	NA	NA	NA	NA	NA	NA	NA	NA	NA	NA	NA	NA	NA	NA	NA	1	0	TRUE	0.12761833168027545	0.9706289799413613	FALSE	Not significant
Burkitt lymphoma	4	C83.7-C83.80	Non-communicable diseases	Neoplasms	Non-Hodgkin lymphoma	Burkitt lymphoma	Diagnoses - main ICD10: C83 Diffuse non-Hodgkin's lymphoma		TRUE	Diagnoses - main ICD10: C83 Diffuse non-Hodgkin's lymphoma	1	1	5.062911149970855e-4	5.264718128070614e-4	-0.473381	0.33621638274760224	NA	NA	NA	NA	NA	NA	NA	NA	NA	NA	NA	NA	NA	NA	NA	NA	NA	NA	1	0	TRUE	0.4733811286016781	0.9318333774648158	FALSE	Not significant
Non-Hodgkin lymphoma	3	C82-C85.29, C85.7-C86.6, C96-C96.9	Non-communicable diseases	Neoplasms	Non-Hodgkin lymphoma	NA	Diagnoses - main ICD10: C85 Other and unspecified types of non-Hodgkin's lymphoma		TRUE	Diagnoses - main ICD10: C85 Other and unspecified types of non-Hodgkin's lymphoma	1	1	-0.000542189	6.214047797485219e-4	-0.416888	0.3829238031302007	NA	NA	NA	NA	NA	NA	NA	NA	NA	NA	NA	NA	NA	NA	NA	NA	NA	NA	1	0	TRUE	0.4168876364029209	0.9343090340156425	FALSE	Not significant
Multiple myeloma	3	C88-C90.32	Non-communicable diseases	Neoplasms	Multiple myeloma	NA	Diagnoses - main ICD10: C90 Multiple myeloma and malignant plasma cell neoplasms		TRUE	Diagnoses - main ICD10: C90 Multiple myeloma and malignant plasma cell neoplasms	1	1	-0.000816359	4.396411025064535e-4	-1.1984	0.0633289	NA	NA	NA	NA	NA	NA	NA	NA	NA	NA	NA	NA	NA	NA	NA	NA	NA	NA	1	0	TRUE	1.1983977629553568	0.8045121233052971	FALSE	Not significant
Acute lymphoid leukemia	4	C91.0-C91.02, C91.2-C91.32, C91.6-C91.62	Non-communicable diseases	Neoplasms	Leukemia	Acute lymphoid leukemia	Diagnoses - main ICD10: C91 Lymphoid leukaemia		FALSE	Diagnoses - main ICD10: C91 Lymphoid leukaemia	1	1	-0.000144245	3.667611791156632e-4	-0.158577	0.6941019902365765	NA	NA	NA	NA	NA	NA	NA	NA	NA	NA	NA	NA	NA	NA	NA	NA	NA	NA	1	0	TRUE	0.15857671031954867	0.9706289799413613	FALSE	Not significant
Acute myeloid leukemia	4	C92.0-C92.02, C92.3-C92.62, C93.0-C93.02, C94.0-C94.02, C94.2-C94.22, C94.4-C94.5	Non-communicable diseases	Neoplasms	Leukemia	Acute myeloid leukemia	Diagnoses - main ICD10: C92 Myeloid leukaemia		TRUE	Diagnoses - main ICD10: C92 Myeloid leukaemia	1	1	8.63514863852111e-4	4.07467316179532e-4	-1.46761	0.034071468763926784	NA	NA	NA	NA	NA	NA	NA	NA	NA	NA	NA	NA	NA	NA	NA	NA	NA	NA	1	0	TRUE	1.467609144321188	0.7239775146693124	FALSE	Not significant
Other benign and in situ neoplasms	4	D00-D00.2, D02-D05.92, D07, D07.1-D11.9, D13-D13.2, D13.4-D13.7, D14-D24.9, D27-D37.1, D37.6-D39, D39.1-D39.9, D4-D44.9, D48-D49.9, N60-N60.99	Non-communicable diseases	Neoplasms	Other neoplasms	Other benign and in situ neoplasms	Diagnoses - main ICD10: D03 Melanoma in situ		FALSE	Diagnoses - main ICD10: D03 Melanoma in situ	1	1	4.530310600383046e-4	5.759596968939961e-4	-0.364984	0.43153521154317404	NA	NA	NA	NA	NA	NA	NA	NA	NA	NA	NA	NA	NA	NA	NA	NA	NA	NA	1	0	TRUE	0.364984	0.9674286114987497	FALSE	Not significant
Other benign and in situ neoplasms	4	D00-D00.2, D02-D05.92, D07, D07.1-D11.9, D13-D13.2, D13.4-D13.7, D14-D24.9, D27-D37.1, D37.6-D39, D39.1-D39.9, D4-D44.9, D48-D49.9, N60-N60.99	Non-communicable diseases	Neoplasms	Other neoplasms	Other benign and in situ neoplasms	Diagnoses - main ICD10: D04 Carcinoma in situ of skin		FALSE	Diagnoses - main ICD10: D04 Carcinoma in situ of skin	1	1	1.3505329336331085e-4	4.913564826380214e-4	-0.106002	0.7834252838845444	NA	NA	NA	NA	NA	NA	NA	NA	NA	NA	NA	NA	NA	NA	NA	NA	NA	NA	1	0	TRUE	0.10600241635421791	0.9706289799413613	FALSE	Not significant
Other benign and in situ neoplasms	4	D00-D00.2, D02-D05.92, D07, D07.1-D11.9, D13-D13.2, D13.4-D13.7, D14-D24.9, D27-D37.1, D37.6-D39, D39.1-D39.9, D4-D44.9, D48-D49.9, N60-N60.99	Non-communicable diseases	Neoplasms	Other neoplasms	Other benign and in situ neoplasms	Diagnoses - main ICD10: D05 Carcinoma in situ of breast		FALSE	Diagnoses - main ICD10: D05 Carcinoma in situ of breast	1	1	-0.00168128	0.00125032	-0.747806	0.1787286964856668	NA	NA	NA	NA	NA	NA	NA	NA	NA	NA	NA	NA	NA	NA	NA	NA	NA	NA	1	0	TRUE	0.7478057120448833	0.8884629405012132	FALSE	Not significant
Benign and in situ cervical and uterine neoplasms	4	D06-D06.9, D07.0, D26.0-D26.9, D39.0, N84.0-N84.1, N87-N87.9	Non-communicable diseases	Neoplasms	Other neoplasms	Benign and in situ cervical and uterine neoplasms	Diagnoses - main ICD10: D06 Carcinoma in situ of cervix uteri		FALSE	Diagnoses - main ICD10: D06 Carcinoma in situ of cervix uteri	1	1	0.00116491	7.024814722291615e-4	-1.01205	0.0972625	NA	NA	NA	NA	NA	NA	NA	NA	NA	NA	NA	NA	NA	NA	NA	NA	NA	NA	1	0	TRUE	1.0120543926175132	0.8425562602178094	FALSE	Not significant
Benign and in situ cervical and uterine neoplasms	4	D06-D06.9, D07.0, D26.0-D26.9, D39.0, N84.0-N84.1, N87-N87.9	Non-communicable diseases	Neoplasms	Other neoplasms	Benign and in situ cervical and uterine neoplasms	Diagnoses - main ICD10: D07 Carcinoma in situ of other and unspecified genital organs		FALSE	Diagnoses - main ICD10: D07 Carcinoma in situ of other and unspecified genital organs	1	1	-0.000624952	3.58082687984012e-4	-1.09185	0.0809373	NA	NA	NA	NA	NA	NA	NA	NA	NA	NA	NA	NA	NA	NA	NA	NA	NA	NA	1	0	TRUE	1.091851156418994	0.8425562602178094	FALSE	Not significant
Other benign and in situ neoplasms	4	D00-D00.2, D02-D05.92, D07, D07.1-D11.9, D13-D13.2, D13.4-D13.7, D14-D24.9, D27-D37.1, D37.6-D39, D39.1-D39.9, D4-D44.9, D48-D49.9, N60-N60.99	Non-communicable diseases	Neoplasms	Other neoplasms	Other benign and in situ neoplasms	Diagnoses - main ICD10: D10 Benign neoplasm of mouth and pharynx		FALSE	Diagnoses - main ICD10: D10 Benign neoplasm of mouth and pharynx	1	1	-8.97977e-05	4.595220251478058e-4	-0.0731084	0.8450678102616722	NA	NA	NA	NA	NA	NA	NA	NA	NA	NA	NA	NA	NA	NA	NA	NA	NA	NA	1	0	TRUE	0.0731084	0.9706289799413613	FALSE	Not significant
Other benign and in situ neoplasms	4	D00-D00.2, D02-D05.92, D07, D07.1-D11.9, D13-D13.2, D13.4-D13.7, D14-D24.9, D27-D37.1, D37.6-D39, D39.1-D39.9, D4-D44.9, D48-D49.9, N60-N60.99	Non-communicable diseases	Neoplasms	Other neoplasms	Other benign and in situ neoplasms	Diagnoses - main ICD10: D11 Benign neoplasm of major salivary glands		FALSE	Diagnoses - main ICD10: D11 Benign neoplasm of major salivary glands	1	1	4.7944041968523603e-4	4.915355150303939e-4	-0.482322	0.329365	NA	NA	NA	NA	NA	NA	NA	NA	NA	NA	NA	NA	NA	NA	NA	NA	NA	NA	1	0	TRUE	0.4823222438816135	0.9318333774648158	FALSE	Not significant
Other benign and in situ neoplasms	4	D00-D00.2, D02-D05.92, D07, D07.1-D11.9, D13-D13.2, D13.4-D13.7, D14-D24.9, D27-D37.1, D37.6-D39, D39.1-D39.9, D4-D44.9, D48-D49.9, N60-N60.99	Non-communicable diseases	Neoplasms	Other neoplasms	Other benign and in situ neoplasms	Diagnoses - main ICD10: D12 Benign neoplasm of colon, rectum, anus and anal canal		FALSE	Diagnoses - main ICD10: D12 Benign neoplasm of colon, rectum, anus and anal canal	1	1	-0.00153883	0.00203751	-0.346694	0.450097	NA	NA	NA	NA	NA	NA	NA	NA	NA	NA	NA	NA	NA	NA	NA	NA	NA	NA	1	0	TRUE	0.3466941089666006	0.967599	FALSE	Not significant
Other benign and in situ neoplasms	4	D00-D00.2, D02-D05.92, D07, D07.1-D11.9, D13-D13.2, D13.4-D13.7, D14-D24.9, D27-D37.1, D37.6-D39, D39.1-D39.9, D4-D44.9, D48-D49.9, N60-N60.99	Non-communicable diseases	Neoplasms	Other neoplasms	Other benign and in situ neoplasms	Diagnoses - main ICD10: D13 Benign neoplasm of other and ill-defined parts of digestive system		FALSE	Diagnoses - main ICD10: D13 Benign neoplasm of other and ill-defined parts of digestive system	1	1	3.0484636522608045e-4	6.731243234240986e-4	-0.186664	0.6506332044125045	NA	NA	NA	NA	NA	NA	NA	NA	NA	NA	NA	NA	NA	NA	NA	NA	NA	NA	1	0	TRUE	0.18666377670563838	0.9706289799413613	FALSE	Not significant
Other benign and in situ neoplasms	4	D00-D00.2, D02-D05.92, D07, D07.1-D11.9, D13-D13.2, D13.4-D13.7, D14-D24.9, D27-D37.1, D37.6-D39, D39.1-D39.9, D4-D44.9, D48-D49.9, N60-N60.99	Non-communicable diseases	Neoplasms	Other neoplasms	Other benign and in situ neoplasms	Diagnoses - main ICD10: D16 Benign neoplasm of bone and articular cartilage		FALSE	Diagnoses - main ICD10: D16 Benign neoplasm of bone and articular cartilage	1	1	3.477637605129486e-5	3.8084061953534844e-4	-0.0328067	0.9272424771008233	NA	NA	NA	NA	NA	NA	NA	NA	NA	NA	NA	NA	NA	NA	NA	NA	NA	NA	1	0	TRUE	0.0328067	0.9887890919927486	FALSE	Not significant
Other benign and in situ neoplasms	4	D00-D00.2, D02-D05.92, D07, D07.1-D11.9, D13-D13.2, D13.4-D13.7, D14-D24.9, D27-D37.1, D37.6-D39, D39.1-D39.9, D4-D44.9, D48-D49.9, N60-N60.99	Non-communicable diseases	Neoplasms	Other neoplasms	Other benign and in situ neoplasms	Diagnoses - main ICD10: D17 Benign lipomatous neoplasm		FALSE	Diagnoses - main ICD10: D17 Benign lipomatous neoplasm	1	1	0.00244849	0.00154684	-0.945214	0.11344523492165823	NA	NA	NA	NA	NA	NA	NA	NA	NA	NA	NA	NA	NA	NA	NA	NA	NA	NA	1	0	TRUE	0.945214	0.8425562602178094	FALSE	Not significant
Other benign and in situ neoplasms	4	D00-D00.2, D02-D05.92, D07, D07.1-D11.9, D13-D13.2, D13.4-D13.7, D14-D24.9, D27-D37.1, D37.6-D39, D39.1-D39.9, D4-D44.9, D48-D49.9, N60-N60.99	Non-communicable diseases	Neoplasms	Other neoplasms	Other benign and in situ neoplasms	Diagnoses - main ICD10: D18 Haemangioma and lymphangioma, any site		FALSE	Diagnoses - main ICD10: D18 Haemangioma and lymphangioma, any site	1	1	0.00168558	7.546215338496128e-4	-1.59339	0.025504256342163606	NA	NA	NA	NA	NA	NA	NA	NA	NA	NA	NA	NA	NA	NA	NA	NA	NA	NA	1	0	TRUE	1.593387335187226	0.7239775146693124	FALSE	Not significant
Other benign and in situ neoplasms	4	D00-D00.2, D02-D05.92, D07, D07.1-D11.9, D13-D13.2, D13.4-D13.7, D14-D24.9, D27-D37.1, D37.6-D39, D39.1-D39.9, D4-D44.9, D48-D49.9, N60-N60.99	Non-communicable diseases	Neoplasms	Other neoplasms	Other benign and in situ neoplasms	Diagnoses - main ICD10: D21 Other benign neoplasms of connective and other soft tissue		FALSE	Diagnoses - main ICD10: D21 Other benign neoplasms of connective and other soft tissue	1	1	2.8307810808560248e-5	4.957740028312099e-4	-0.0202391	0.9544669580021371	NA	NA	NA	NA	NA	NA	NA	NA	NA	NA	NA	NA	NA	NA	NA	NA	NA	NA	1	0	TRUE	0.0202391	0.9887890919927486	FALSE	Not significant
Other benign and in situ neoplasms	4	D00-D00.2, D02-D05.92, D07, D07.1-D11.9, D13-D13.2, D13.4-D13.7, D14-D24.9, D27-D37.1, D37.6-D39, D39.1-D39.9, D4-D44.9, D48-D49.9, N60-N60.99	Non-communicable diseases	Neoplasms	Other neoplasms	Other benign and in situ neoplasms	Diagnoses - main ICD10: D22 Melanocytic naevi		FALSE	Diagnoses - main ICD10: D22 Melanocytic naevi	1	1	-0.000389017	0.00159014	-0.09327	0.8067332702320658	NA	NA	NA	NA	NA	NA	NA	NA	NA	NA	NA	NA	NA	NA	NA	NA	NA	NA	1	0	TRUE	0.09327	0.9706289799413613	FALSE	Not significant
Other benign and in situ neoplasms	4	D00-D00.2, D02-D05.92, D07, D07.1-D11.9, D13-D13.2, D13.4-D13.7, D14-D24.9, D27-D37.1, D37.6-D39, D39.1-D39.9, D4-D44.9, D48-D49.9, N60-N60.99	Non-communicable diseases	Neoplasms	Other neoplasms	Other benign and in situ neoplasms	Diagnoses - main ICD10: D23 Other benign neoplasms of skin		FALSE	Diagnoses - main ICD10: D23 Other benign neoplasms of skin	1	1	-0.000299953	0.00140834	-0.0802212	0.8313401709723803	NA	NA	NA	NA	NA	NA	NA	NA	NA	NA	NA	NA	NA	NA	NA	NA	NA	NA	1	0	TRUE	0.0802212	0.9706289799413613	FALSE	Not significant
Other benign and in situ neoplasms	4	D00-D00.2, D02-D05.92, D07, D07.1-D11.9, D13-D13.2, D13.4-D13.7, D14-D24.9, D27-D37.1, D37.6-D39, D39.1-D39.9, D4-D44.9, D48-D49.9, N60-N60.99	Non-communicable diseases	Neoplasms	Other neoplasms	Other benign and in situ neoplasms	Diagnoses - main ICD10: D24 Benign neoplasm of breast		FALSE	Diagnoses - main ICD10: D24 Benign neoplasm of breast	1	1	0.00125812	0.00107566	-0.615912	0.24215211099042003	NA	NA	NA	NA	NA	NA	NA	NA	NA	NA	NA	NA	NA	NA	NA	NA	NA	NA	1	0	TRUE	0.6159117405860784	0.9318333774648158	FALSE	Not significant
Gynecological diseases	3	B37.3-B37.49, D25-D26, E28.2, N61-N64.9, N72-N72.0, N75-N77.8, N80-N81.9, N83-N84, N84.2-N86, N88-N95.9, N97-N98.9, R30-R39.9, R87-R87.9	Non-communicable diseases	Other non-communicable diseases	Gynecological diseases	NA	Diagnoses - main ICD10: D25 Leiomyoma of uterus		FALSE	Diagnoses - main ICD10: D25 Leiomyoma of uterus	1	1	-0.000417558	0.00239246	-0.0647708	0.8614481745471431	NA	NA	NA	NA	NA	NA	NA	NA	NA	NA	NA	NA	NA	NA	NA	NA	NA	NA	1	0	TRUE	0.0647708	0.9706289799413613	FALSE	Not significant
Benign and in situ cervical and uterine neoplasms	4	D06-D06.9, D07.0, D26.0-D26.9, D39.0, N84.0-N84.1, N87-N87.9	Non-communicable diseases	Neoplasms	Other neoplasms	Benign and in situ cervical and uterine neoplasms	Diagnoses - main ICD10: D26 Other benign neoplasms of uterus		FALSE	Diagnoses - main ICD10: D26 Other benign neoplasms of uterus	1	1	-0.000235377	4.189024897993172e-4	-0.240944	0.5741908094344321	NA	NA	NA	NA	NA	NA	NA	NA	NA	NA	NA	NA	NA	NA	NA	NA	NA	NA	1	0	TRUE	0.24094376315239166	0.9706289799413613	FALSE	Not significant
Other benign and in situ neoplasms	4	D00-D00.2, D02-D05.92, D07, D07.1-D11.9, D13-D13.2, D13.4-D13.7, D14-D24.9, D27-D37.1, D37.6-D39, D39.1-D39.9, D4-D44.9, D48-D49.9, N60-N60.99	Non-communicable diseases	Neoplasms	Other neoplasms	Other benign and in situ neoplasms	Diagnoses - main ICD10: D27 Benign neoplasm of ovary		FALSE	Diagnoses - main ICD10: D27 Benign neoplasm of ovary	1	1	0.00107382	0.00101061	-0.540627	0.2879872614811389	NA	NA	NA	NA	NA	NA	NA	NA	NA	NA	NA	NA	NA	NA	NA	NA	NA	NA	1	0	TRUE	0.5406267219310518	0.9318333774648158	FALSE	Not significant
Other benign and in situ neoplasms	4	D00-D00.2, D02-D05.92, D07, D07.1-D11.9, D13-D13.2, D13.4-D13.7, D14-D24.9, D27-D37.1, D37.6-D39, D39.1-D39.9, D4-D44.9, D48-D49.9, N60-N60.99	Non-communicable diseases	Neoplasms	Other neoplasms	Other benign and in situ neoplasms	Diagnoses - main ICD10: D28 Benign neoplasm of other and unspecified female genital organs		FALSE	Diagnoses - main ICD10: D28 Benign neoplasm of other and unspecified female genital organs	1	1	-0.000338393	3.8221750353901237e-4	-0.424844	0.37597267942809154	NA	NA	NA	NA	NA	NA	NA	NA	NA	NA	NA	NA	NA	NA	NA	NA	NA	NA	1	0	TRUE	0.42484371253167785	0.9343090340156425	FALSE	Not significant
Other benign and in situ neoplasms	4	D00-D00.2, D02-D05.92, D07, D07.1-D11.9, D13-D13.2, D13.4-D13.7, D14-D24.9, D27-D37.1, D37.6-D39, D39.1-D39.9, D4-D44.9, D48-D49.9, N60-N60.99	Non-communicable diseases	Neoplasms	Other neoplasms	Other benign and in situ neoplasms	Diagnoses - main ICD10: D32 Benign neoplasm of meninges		FALSE	Diagnoses - main ICD10: D32 Benign neoplasm of meninges	1	1	-0.00064343	5.354525772337413e-4	-0.639223	0.22949674434965836	NA	NA	NA	NA	NA	NA	NA	NA	NA	NA	NA	NA	NA	NA	NA	NA	NA	NA	1	0	TRUE	0.6392234710025685	0.9260868624933273	FALSE	Not significant
Other benign and in situ neoplasms	4	D00-D00.2, D02-D05.92, D07, D07.1-D11.9, D13-D13.2, D13.4-D13.7, D14-D24.9, D27-D37.1, D37.6-D39, D39.1-D39.9, D4-D44.9, D48-D49.9, N60-N60.99	Non-communicable diseases	Neoplasms	Other neoplasms	Other benign and in situ neoplasms	Diagnoses - main ICD10: D33 Benign neoplasm of brain and other parts of central nervous system		FALSE	Diagnoses - main ICD10: D33 Benign neoplasm of brain and other parts of central nervous system	1	1	4.731951036722458e-4	3.7944458322924473e-4	-0.672905	0.21237072332554294	NA	NA	NA	NA	NA	NA	NA	NA	NA	NA	NA	NA	NA	NA	NA	NA	NA	NA	1	0	TRUE	0.6729053537606556	0.9194054332349093	FALSE	Not significant
Other benign and in situ neoplasms	4	D00-D00.2, D02-D05.92, D07, D07.1-D11.9, D13-D13.2, D13.4-D13.7, D14-D24.9, D27-D37.1, D37.6-D39, D39.1-D39.9, D4-D44.9, D48-D49.9, N60-N60.99	Non-communicable diseases	Neoplasms	Other neoplasms	Other benign and in situ neoplasms	Diagnoses - main ICD10: D34 Benign neoplasm of thyroid gland		FALSE	Diagnoses - main ICD10: D34 Benign neoplasm of thyroid gland	1	1	1.733483220917645e-4	4.28815888083937e-4	-0.163657	0.6860297477259996	NA	NA	NA	NA	NA	NA	NA	NA	NA	NA	NA	NA	NA	NA	NA	NA	NA	NA	1	0	TRUE	0.16365705194172794	0.9706289799413613	FALSE	Not significant
Other benign and in situ neoplasms	4	D00-D00.2, D02-D05.92, D07, D07.1-D11.9, D13-D13.2, D13.4-D13.7, D14-D24.9, D27-D37.1, D37.6-D39, D39.1-D39.9, D4-D44.9, D48-D49.9, N60-N60.99	Non-communicable diseases	Neoplasms	Other neoplasms	Other benign and in situ neoplasms	Diagnoses - main ICD10: D35 Benign neoplasm of other and unspecified endocrine glands		FALSE	Diagnoses - main ICD10: D35 Benign neoplasm of other and unspecified endocrine glands	1	1	2.1862727954034476e-5	6.397660088267133e-4	-0.0120036	0.9727391916871171	NA	NA	NA	NA	NA	NA	NA	NA	NA	NA	NA	NA	NA	NA	NA	NA	NA	NA	1	0	TRUE	0.012003586036141357	0.9887890919927486	FALSE	Not significant
Other benign and in situ neoplasms	4	D00-D00.2, D02-D05.92, D07, D07.1-D11.9, D13-D13.2, D13.4-D13.7, D14-D24.9, D27-D37.1, D37.6-D39, D39.1-D39.9, D4-D44.9, D48-D49.9, N60-N60.99	Non-communicable diseases	Neoplasms	Other neoplasms	Other benign and in situ neoplasms	Diagnoses - main ICD10: D36 Benign neoplasm of other and unspecified sites		FALSE	Diagnoses - main ICD10: D36 Benign neoplasm of other and unspecified sites	1	1	3.6994920476309434e-4	5.640686152052626e-4	-0.290802	0.5119151620635108	NA	NA	NA	NA	NA	NA	NA	NA	NA	NA	NA	NA	NA	NA	NA	NA	NA	NA	1	0	TRUE	0.29080200718935073	0.9706289799413613	FALSE	Not significant
Other benign and in situ neoplasms	4	D00-D00.2, D02-D05.92, D07, D07.1-D11.9, D13-D13.2, D13.4-D13.7, D14-D24.9, D27-D37.1, D37.6-D39, D39.1-D39.9, D4-D44.9, D48-D49.9, N60-N60.99	Non-communicable diseases	Neoplasms	Other neoplasms	Other benign and in situ neoplasms	Diagnoses - main ICD10: D37 Neoplasm of uncertain or unknown behaviour of oral cavity and digestive organs		FALSE	Diagnoses - main ICD10: D37 Neoplasm of uncertain or unknown behaviour of oral cavity and digestive organs	1	1	4.735823132650512e-4	6.339578649346323e-4	-0.341942	0.4550485281345234	NA	NA	NA	NA	NA	NA	NA	NA	NA	NA	NA	NA	NA	NA	NA	NA	NA	NA	1	0	TRUE	0.341942	0.967599	FALSE	Not significant
Benign and in situ cervical and uterine neoplasms	4	D06-D06.9, D07.0, D26.0-D26.9, D39.0, N84.0-N84.1, N87-N87.9	Non-communicable diseases	Neoplasms	Other neoplasms	Benign and in situ cervical and uterine neoplasms	Diagnoses - main ICD10: D39 Neoplasm of uncertain or unknown behaviour of female genital organs		FALSE	Diagnoses - main ICD10: D39 Neoplasm of uncertain or unknown behaviour of female genital organs	1	1	4.2837455241901905e-5	3.724760596219502e-4	-0.0417041	0.9084393586252487	NA	NA	NA	NA	NA	NA	NA	NA	NA	NA	NA	NA	NA	NA	NA	NA	NA	NA	1	0	TRUE	0.0417041	0.9878297375820846	FALSE	Not significant
Other benign and in situ neoplasms	4	D00-D00.2, D02-D05.92, D07, D07.1-D11.9, D13-D13.2, D13.4-D13.7, D14-D24.9, D27-D37.1, D37.6-D39, D39.1-D39.9, D4-D44.9, D48-D49.9, N60-N60.99	Non-communicable diseases	Neoplasms	Other neoplasms	Other benign and in situ neoplasms	Diagnoses - main ICD10: D41 Neoplasm of uncertain or unknown behaviour of urinary organs		FALSE	Diagnoses - main ICD10: D41 Neoplasm of uncertain or unknown behaviour of urinary organs	1	1	-0.000134756	4.163410775251894e-4	-0.12715	0.7461906438448216	NA	NA	NA	NA	NA	NA	NA	NA	NA	NA	NA	NA	NA	NA	NA	NA	NA	NA	1	0	TRUE	0.12715020068789923	0.9706289799413613	FALSE	Not significant
Myelodysplastic, myeloproliferative, and other hematopoietic neoplasms	4	D45-D47.9	Non-communicable diseases	Neoplasms	Other neoplasms	Myelodysplastic, myeloproliferative, and other hematopoietic neoplasms	Diagnoses - main ICD10: D47 Other neoplasms of uncertain or unknown behaviour of lymphoid, haematopoietic and related tissue		TRUE	Diagnoses - main ICD10: D47 Other neoplasms of uncertain or unknown behaviour of lymphoid, haematopoietic and related tissue	1	1	-0.000199644	3.752352402364893e-4	-0.225708	0.594692	NA	NA	NA	NA	NA	NA	NA	NA	NA	NA	NA	NA	NA	NA	NA	NA	NA	NA	1	0	TRUE	0.22570795033265514	0.9706289799413613	FALSE	Not significant
Other benign and in situ neoplasms	4	D00-D00.2, D02-D05.92, D07, D07.1-D11.9, D13-D13.2, D13.4-D13.7, D14-D24.9, D27-D37.1, D37.6-D39, D39.1-D39.9, D4-D44.9, D48-D49.9, N60-N60.99	Non-communicable diseases	Neoplasms	Other neoplasms	Other benign and in situ neoplasms	Diagnoses - main ICD10: D48 Neoplasm of uncertain or unknown behaviour of other and unspecified sites		FALSE	Diagnoses - main ICD10: D48 Neoplasm of uncertain or unknown behaviour of other and unspecified sites	1	1	-0.000189348	6.044091931051712e-4	-0.122589	0.7540696064781338	NA	NA	NA	NA	NA	NA	NA	NA	NA	NA	NA	NA	NA	NA	NA	NA	NA	NA	1	0	TRUE	0.12258856352797541	0.9706289799413613	FALSE	Not significant
Nutritional deficiencies	2	D50-D53.9, E00-E02, E40-E46.9, E50-E61.9, E63-E64.9	Communicable, maternal, neonatal, and nutritional diseases	Nutritional deficiencies	NA	NA	Diagnoses - main ICD10: D50 Iron deficiency anaemia		FALSE	Diagnoses - main ICD10: D50 Iron deficiency anaemia	1	1	-0.00189384	0.00156747	-0.644042	0.22696431008781642	NA	NA	NA	NA	NA	NA	NA	NA	NA	NA	NA	NA	NA	NA	NA	NA	NA	NA	1	0	TRUE	0.644042	0.9260868624933273	FALSE	Not significant
Other non-communicable diseases	2	B37.3-B37.49, C7A00-C7B8, D25-D26, D3A00-D3A8, D55-D61.9, D64-D69.49, D69.6-D70.0, D70.4-D77, D79-D85, D86.8, D86.82-D86.84, D86.86-D86.89, D87-D89.2, D89.8, D89.82-D99, E03-E03.1, E03.3-E06.3, E06.5-E07.9, E15-E16, E16.1-E23.0, E23.2-E24.1, E24.3, E24.8-E27.2, E27.4-E34, E34.1-E35.8, E37-E39, E47-E49., E62, E65-E66.09, E66.2-E80.09, E80.3-E85.9, E88-E88.9, E90-E998, G71.2, K00-K08.499, K08.8-K14.9, M26-M27.9, N10-N13.9, N15, N15.1-N16.8, N19.0-N29, N29.1-N30.31, N30.8-N46.02, N46.022-N46.12, N46.122-N49.1, N49.8-N52.1, N52.8-N59, N61-N64.9, N66-N69, N72-N72.0, N75-N81.9, N83-N84, N84.2-N86, N88-N95.9, N97-N98.9, P96.0, Q00-Q15.9, Q17-Q57, Q63.3, Q64-Q64.19, Q65-Q99.9, R30-R39.9, R86-R87.9	Non-communicable diseases	Other non-communicable diseases	NA	NA	Diagnoses - main ICD10: D64 Other anaemias		FALSE	Diagnoses - main ICD10: D64 Other anaemias	1	1	-8.67208e-05	0.00159134	-0.0192967	0.9565404272287815	NA	NA	NA	NA	NA	NA	NA	NA	NA	NA	NA	NA	NA	NA	NA	NA	NA	NA	1	0	TRUE	0.019296670224921795	0.9887890919927486	FALSE	Not significant
Other infectious diseases	2	A08.9, A09.0-A09.9, A14.9, A18.9, A20-A29, A31-A45.9, A47-A48.0, A48.2-A49.9, A61-A62, A65-A65.0, A67.7, A69-A69.1, A69.5, A72-A74, A74.8-A74.9, A76, A81-A81.9, A83-A89.9, A91.9, A97, B00-B06.9, B10-B19.9, B23.9, B24.9-B29.4, B31-B33, B33.3-B34.9, B37-B37.2, B37.5-B49.9, B50.1, B52.1, B53.3, B58-B59.9, B61-B62, B84, B93-B94, B94.1-B95.0, B95.2-B96, B96.2-B97.2, B97.29-B97.39, B97.7-B97.8, B97.89-B99.9, D70.3, D86.81, D89.3, F02.1, F07.1, G00-G09.9, G14-G14.6, I00, I02, I02.9, I96-I96.9, I98.1, J85-J85.0, J85.2-J85.3, J86-J86.9, K75.0, K75.3, K76.3, M49.1, M89.6-M89.69, P35-P35.9, P37, P37.2, P37.5-P37.9, R02-R02.9, U82-U84, U85-U89	Communicable, maternal, neonatal, and nutritional diseases	Other infectious diseases	NA	NA	Diagnoses - main ICD10: D70 Agranulocytosis		FALSE	Diagnoses - main ICD10: D70 Agranulocytosis	1	1	-0.000134369	8.697351986010492e-4	-0.0568915	0.8772199214538462	NA	NA	NA	NA	NA	NA	NA	NA	NA	NA	NA	NA	NA	NA	NA	NA	NA	NA	1	0	TRUE	0.056891514159088066	0.9729594335304209	FALSE	Not significant
Chronic kidney disease	3	D63.1, E08.2-E08.29, E10.2-E10.29, E11.2-E11.29, E12.2, E13.2-E13.29, E14.2, I12-I13.9, N02-N08.8, N15.0, N17-N19, Q60-Q63.2, Q63.8-Q63.9, Q64.2-Q64.9	Non-communicable diseases	Diabetes and kidney diseases	Chronic kidney disease	NA	Diagnoses - main ICD10: E10 Insulin-dependent diabetes mellitus		TRUE	Diagnoses - main ICD10: E10 Insulin-dependent diabetes mellitus	1	1	4.8630194021150806e-4	4.999791822799567e-4	-0.480526	0.3307300790198728	NA	NA	NA	NA	NA	NA	NA	NA	NA	NA	NA	NA	NA	NA	NA	NA	NA	NA	1	0	TRUE	0.48052630536357466	0.9318333774648158	FALSE	Not significant
Chronic kidney disease	3	D63.1, E08.2-E08.29, E10.2-E10.29, E11.2-E11.29, E12.2, E13.2-E13.29, E14.2, I12-I13.9, N02-N08.8, N15.0, N17-N19, Q60-Q63.2, Q63.8-Q63.9, Q64.2-Q64.9	Non-communicable diseases	Diabetes and kidney diseases	Chronic kidney disease	NA	Diagnoses - main ICD10: E11 Non-insulin-dependent diabetes mellitus		TRUE	Diagnoses - main ICD10: E11 Non-insulin-dependent diabetes mellitus	1	1	7.730077441918561e-4	5.314805562494795e-4	-0.836172	0.14582375009289575	NA	NA	NA	NA	NA	NA	NA	NA	NA	NA	NA	NA	NA	NA	NA	NA	NA	NA	1	0	TRUE	0.8361717373740974	0.8425562602178094	FALSE	Not significant
Alcohol use disorders	3	E24.4, F10-F10.99, G31.2, G62.1, R78.0, X65-X65.9, Y15-Y15.9	Non-communicable diseases	Substance use disorders	Alcohol use disorders	NA	Diagnoses - main ICD10: F10 Mental and behavioural disorders due to use of alcohol		FALSE	Diagnoses - main ICD10: F10 Mental and behavioural disorders due to use of alcohol	1	1	1.3749895911399783e-4	5.143434091098343e-4	-0.102804	0.7892157855374003	NA	NA	NA	NA	NA	NA	NA	NA	NA	NA	NA	NA	NA	NA	NA	NA	NA	NA	1	0	TRUE	0.10280423677105606	0.9706289799413613	FALSE	Not significant
Bipolar disorder	3	F30-F31.9, F34.0	Non-communicable diseases	Mental disorders	Bipolar disorder	NA	Diagnoses - main ICD10: F31 Bipolar affective disorder		FALSE	Diagnoses - main ICD10: F31 Bipolar affective disorder	1	1	7.514530768590223e-4	5.215255225247731e-4	-0.82501	0.1496200056947405	NA	NA	NA	NA	NA	NA	NA	NA	NA	NA	NA	NA	NA	NA	NA	NA	NA	NA	1	0	TRUE	0.8250103330628279	0.8425562602178094	FALSE	Not significant
Depressive disorders	3	F32-F33.9, F34.1	Non-communicable diseases	Mental disorders	Depressive disorders	NA	Diagnoses - main ICD10: F32 Depressive episode		FALSE	Diagnoses - main ICD10: F32 Depressive episode	1	1	8.851486385211091e-4	7.213090182363228e-4	-0.658033	0.2197691997477231	NA	NA	NA	NA	NA	NA	NA	NA	NA	NA	NA	NA	NA	NA	NA	NA	NA	NA	1	0	TRUE	0.6580331732268999	0.9194054332349093	FALSE	Not significant
Depressive disorders	3	F32-F33.9, F34.1	Non-communicable diseases	Mental disorders	Depressive disorders	NA	Diagnoses - main ICD10: F33 Recurrent depressive disorder		FALSE	Diagnoses - main ICD10: F33 Recurrent depressive disorder	1	1	9.646348571904405e-5	4.7965276042967773e-4	-0.0754046	0.8406117167069316	NA	NA	NA	NA	NA	NA	NA	NA	NA	NA	NA	NA	NA	NA	NA	NA	NA	NA	1	0	TRUE	0.0754046	0.9706289799413613	FALSE	Not significant
Anxiety disorders	3	F40-F44.9, F93-F93.2	Non-communicable diseases	Mental disorders	Anxiety disorders	NA	Diagnoses - main ICD10: F41 Other anxiety disorders		FALSE	Diagnoses - main ICD10: F41 Other anxiety disorders	1	1	-4.21821e-05	5.565700724456657e-4	-0.0270632	0.9395866472050974	NA	NA	NA	NA	NA	NA	NA	NA	NA	NA	NA	NA	NA	NA	NA	NA	NA	NA	1	0	TRUE	0.0270632	0.9887890919927486	FALSE	Not significant
Anxiety disorders	3	F40-F44.9, F93-F93.2	Non-communicable diseases	Mental disorders	Anxiety disorders	NA	Diagnoses - main ICD10: F43 Reaction to severe stress, and adjustment disorders		FALSE	Diagnoses - main ICD10: F43 Reaction to severe stress, and adjustment disorders	1	1	3.209917561828628e-5	3.9165792322424847e-4	-0.0293367	0.9346807709502628	NA	NA	NA	NA	NA	NA	NA	NA	NA	NA	NA	NA	NA	NA	NA	NA	NA	NA	1	0	TRUE	0.0293367	0.9887890919927486	FALSE	Not significant
Mental disorders	2	F04-F06.1, F06.3-F07.0, F08-F09.9, F20-F52.9, F55-F99.0, G47-G47.29, G47.4-G47.9, R40-R40.4, R45-R46.89	Non-communicable diseases	Mental disorders	NA	NA	Diagnoses - main ICD10: F45 Somatoform disorders		FALSE	Diagnoses - main ICD10: F45 Somatoform disorders	1	1	-5.68628e-05	4.176659172287451e-4	-0.0497777	0.8917073289879869	NA	NA	NA	NA	NA	NA	NA	NA	NA	NA	NA	NA	NA	NA	NA	NA	NA	NA	1	0	TRUE	0.049777663854985055	0.9740624644677692	FALSE	Not significant
Multiple sclerosis	3	G35-G35.0	Non-communicable diseases	Neurological disorders	Multiple sclerosis	NA	Diagnoses - main ICD10: G35 Multiple sclerosis		FALSE	Diagnoses - main ICD10: G35 Multiple sclerosis	1	1	2.893979515363477e-4	6.653801315679906e-4	-0.178088	0.6636086879845184	NA	NA	NA	NA	NA	NA	NA	NA	NA	NA	NA	NA	NA	NA	NA	NA	NA	NA	1	0	TRUE	0.17808793681428925	0.9706289799413613	FALSE	Not significant
Neurological disorders	2	F00-F02.0, F02.2-F02.3, F02.8-F03.91, F06.2, G10-G13.8, G15-G21, G21.2-G24, G24.1-G25.0, G25.2-G25.3, G25.5, G25.8-G31.1, G31.8-G44.89, G48-G54.1, G54.5-G62, G62.2-G71.19, G71.3-G72, G72.1-G93.6, G93.8-G96, G96.1, G96.12-G96.9, G98-G99.8, M33-M33.99, M60-M60.19, M60.8-M60.9, M79.7, R25-R29.91, R41-R42.0, R90-R90.89	Non-communicable diseases	Neurological disorders	NA	NA	Diagnoses - main ICD10: G37 Other demyelinating diseases of central nervous system		FALSE	Diagnoses - main ICD10: G37 Other demyelinating diseases of central nervous system	1	1	-4.11538e-05	3.738566908152219e-4	-0.0398401	0.9123467458139685	NA	NA	NA	NA	NA	NA	NA	NA	NA	NA	NA	NA	NA	NA	NA	NA	NA	NA	1	0	TRUE	0.0398401	0.9878297375820846	FALSE	Not significant
Idiopathic epilepsy	3	G40-G41.9	Non-communicable diseases	Neurological disorders	Idiopathic epilepsy	NA	Diagnoses - main ICD10: G40 Epilepsy		FALSE	Diagnoses - main ICD10: G40 Epilepsy	1	1	-0.000238982	6.48738446165376e-4	-0.14716	0.7125897231755852	NA	NA	NA	NA	NA	NA	NA	NA	NA	NA	NA	NA	NA	NA	NA	NA	NA	NA	1	0	TRUE	0.1471604452467463	0.9706289799413613	FALSE	Not significant
Headache disorders	3	G43-G44.89	Non-communicable diseases	Neurological disorders	Headache disorders	NA	Diagnoses - main ICD10: G43 Migraine		FALSE	Diagnoses - main ICD10: G43 Migraine	1	1	0.00138403	9.890748605212757e-4	-0.791241	0.1617181323075334	NA	NA	NA	NA	NA	NA	NA	NA	NA	NA	NA	NA	NA	NA	NA	NA	NA	NA	1	0	TRUE	0.7912412830025731	0.8804653870076818	FALSE	Not significant
Headache disorders	3	G43-G44.89	Non-communicable diseases	Neurological disorders	Headache disorders	NA	Diagnoses - main ICD10: G44 Other headache syndromes		FALSE	Diagnoses - main ICD10: G44 Other headache syndromes	1	1	4.8685152802065113e-4	4.818261304021983e-4	-0.505443	0.31228936945820873	NA	NA	NA	NA	NA	NA	NA	NA	NA	NA	NA	NA	NA	NA	NA	NA	NA	NA	1	0	TRUE	0.5054427991966921	0.9318333774648158	FALSE	Not significant
Cardiovascular diseases	2	B33.2-B33.24, D86.85, G45-G46.8, I00.0-I01.9, I02.0, I03-I11.9, I14-I27.0, I27.2-I83.93, I86-I89.0, I89.9-I95.1, I98, I98.4-ID5.9, K75.1, R00-R01.2, R07-R07.9	Non-communicable diseases	Cardiovascular diseases	NA	NA	Diagnoses - main ICD10: G45 Transient cerebral ischaemic attacks and related syndromes		TRUE	Diagnoses - main ICD10: G45 Transient cerebral ischaemic attacks and related syndromes	1	1	-0.00217705	9.117661753684737e-4	-1.77076	0.016952837045476815	NA	NA	NA	NA	NA	NA	NA	NA	NA	NA	NA	NA	NA	NA	NA	NA	NA	NA	1	0	TRUE	1.7707576124996545	0.7239775146693124	FALSE	Not significant
Mental disorders	2	F04-F06.1, F06.3-F07.0, F08-F09.9, F20-F52.9, F55-F99.0, G47-G47.29, G47.4-G47.9, R40-R40.4, R45-R46.89	Non-communicable diseases	Mental disorders	NA	NA	Diagnoses - main ICD10: G47 Sleep disorders		FALSE	Diagnoses - main ICD10: G47 Sleep disorders	1	1	2.497493546506787e-4	9.20326421850279e-4	-0.104519	0.7861061610031138	NA	NA	NA	NA	NA	NA	NA	NA	NA	NA	NA	NA	NA	NA	NA	NA	NA	NA	1	0	TRUE	0.1045187999853589	0.9706289799413613	FALSE	Not significant
Neurological disorders	2	F00-F02.0, F02.2-F02.3, F02.8-F03.91, F06.2, G10-G13.8, G15-G21, G21.2-G24, G24.1-G25.0, G25.2-G25.3, G25.5, G25.8-G31.1, G31.8-G44.89, G48-G54.1, G54.5-G62, G62.2-G71.19, G71.3-G72, G72.1-G93.6, G93.8-G96, G96.1, G96.12-G96.9, G98-G99.8, M33-M33.99, M60-M60.19, M60.8-M60.9, M79.7, R25-R29.91, R41-R42.0, R90-R90.89	Non-communicable diseases	Neurological disorders	NA	NA	Diagnoses - main ICD10: G50 Disorders of trigeminal nerve		FALSE	Diagnoses - main ICD10: G50 Disorders of trigeminal nerve	1	1	3.097122991090016e-4	4.0488425347655924e-4	-0.352317	0.44430707031669614	NA	NA	NA	NA	NA	NA	NA	NA	NA	NA	NA	NA	NA	NA	NA	NA	NA	NA	1	0	TRUE	0.35231677571907755	0.967599	FALSE	Not significant
Neurological disorders	2	F00-F02.0, F02.2-F02.3, F02.8-F03.91, F06.2, G10-G13.8, G15-G21, G21.2-G24, G24.1-G25.0, G25.2-G25.3, G25.5, G25.8-G31.1, G31.8-G44.89, G48-G54.1, G54.5-G62, G62.2-G71.19, G71.3-G72, G72.1-G93.6, G93.8-G96, G96.1, G96.12-G96.9, G98-G99.8, M33-M33.99, M60-M60.19, M60.8-M60.9, M79.7, R25-R29.91, R41-R42.0, R90-R90.89	Non-communicable diseases	Neurological disorders	NA	NA	Diagnoses - main ICD10: G51 Facial nerve disorders		FALSE	Diagnoses - main ICD10: G51 Facial nerve disorders	1	1	-0.000403437	4.6744941294029474e-4	-0.411051	0.38810434343627076	NA	NA	NA	NA	NA	NA	NA	NA	NA	NA	NA	NA	NA	NA	NA	NA	NA	NA	1	0	TRUE	0.41105149686356796	0.9343090340156425	FALSE	Not significant
Neurological disorders	2	F00-F02.0, F02.2-F02.3, F02.8-F03.91, F06.2, G10-G13.8, G15-G21, G21.2-G24, G24.1-G25.0, G25.2-G25.3, G25.5, G25.8-G31.1, G31.8-G44.89, G48-G54.1, G54.5-G62, G62.2-G71.19, G71.3-G72, G72.1-G93.6, G93.8-G96, G96.1, G96.12-G96.9, G98-G99.8, M33-M33.99, M60-M60.19, M60.8-M60.9, M79.7, R25-R29.91, R41-R42.0, R90-R90.89	Non-communicable diseases	Neurological disorders	NA	NA	Diagnoses - main ICD10: G56 Mononeuropathies of upper limb		FALSE	Diagnoses - main ICD10: G56 Mononeuropathies of upper limb	1	1	-1.44711e-05	0.00244831	-0.00205298	0.995284	NA	NA	NA	NA	NA	NA	NA	NA	NA	NA	NA	NA	NA	NA	NA	NA	NA	NA	1	0	TRUE	0.00205298	0.995284	FALSE	Not significant
Neurological disorders	2	F00-F02.0, F02.2-F02.3, F02.8-F03.91, F06.2, G10-G13.8, G15-G21, G21.2-G24, G24.1-G25.0, G25.2-G25.3, G25.5, G25.8-G31.1, G31.8-G44.89, G48-G54.1, G54.5-G62, G62.2-G71.19, G71.3-G72, G72.1-G93.6, G93.8-G96, G96.1, G96.12-G96.9, G98-G99.8, M33-M33.99, M60-M60.19, M60.8-M60.9, M79.7, R25-R29.91, R41-R42.0, R90-R90.89	Non-communicable diseases	Neurological disorders	NA	NA	Diagnoses - main ICD10: G57 Mononeuropathies of lower limb		FALSE	Diagnoses - main ICD10: G57 Mononeuropathies of lower limb	1	1	0.00127778	0.00100587	-0.690434	0.20397009029123891	NA	NA	NA	NA	NA	NA	NA	NA	NA	NA	NA	NA	NA	NA	NA	NA	NA	NA	1	0	TRUE	0.6904335118574736	0.9194054332349093	FALSE	Not significant
Alcohol use disorders	3	E24.4, F10-F10.99, G31.2, G62.1, R78.0, X65-X65.9, Y15-Y15.9	Non-communicable diseases	Substance use disorders	Alcohol use disorders	NA	Diagnoses - main ICD10: G62 Other polyneuropathies		FALSE	Diagnoses - main ICD10: G62 Other polyneuropathies	1	1	8.552877008909984e-5	3.6391040053293365e-4	-0.0892754	0.8141877763023615	NA	NA	NA	NA	NA	NA	NA	NA	NA	NA	NA	NA	NA	NA	NA	NA	NA	NA	1	0	TRUE	0.0892754	0.9706289799413613	FALSE	Not significant
Neurological disorders	2	F00-F02.0, F02.2-F02.3, F02.8-F03.91, F06.2, G10-G13.8, G15-G21, G21.2-G24, G24.1-G25.0, G25.2-G25.3, G25.5, G25.8-G31.1, G31.8-G44.89, G48-G54.1, G54.5-G62, G62.2-G71.19, G71.3-G72, G72.1-G93.6, G93.8-G96, G96.1, G96.12-G96.9, G98-G99.8, M33-M33.99, M60-M60.19, M60.8-M60.9, M79.7, R25-R29.91, R41-R42.0, R90-R90.89	Non-communicable diseases	Neurological disorders	NA	NA	Diagnoses - main ICD10: G81 Hemiplegia		FALSE	Diagnoses - main ICD10: G81 Hemiplegia	1	1	3.584195186943126e-4	4.324589890915147e-4	-0.39017	0.40722084878545717	NA	NA	NA	NA	NA	NA	NA	NA	NA	NA	NA	NA	NA	NA	NA	NA	NA	NA	1	0	TRUE	0.3901699952079155	0.9501819804994002	FALSE	Not significant
Neurological disorders	2	F00-F02.0, F02.2-F02.3, F02.8-F03.91, F06.2, G10-G13.8, G15-G21, G21.2-G24, G24.1-G25.0, G25.2-G25.3, G25.5, G25.8-G31.1, G31.8-G44.89, G48-G54.1, G54.5-G62, G62.2-G71.19, G71.3-G72, G72.1-G93.6, G93.8-G96, G96.1, G96.12-G96.9, G98-G99.8, M33-M33.99, M60-M60.19, M60.8-M60.9, M79.7, R25-R29.91, R41-R42.0, R90-R90.89	Non-communicable diseases	Neurological disorders	NA	NA	Diagnoses - main ICD10: G93 Other disorders of brain		FALSE	Diagnoses - main ICD10: G93 Other disorders of brain	1	1	2.752127570988425e-4	4.2387792488966607e-4	-0.287214	0.5161615300693843	NA	NA	NA	NA	NA	NA	NA	NA	NA	NA	NA	NA	NA	NA	NA	NA	NA	NA	1	0	TRUE	0.28721436690019636	0.9706289799413613	FALSE	Not significant
Foreign body	3	H02.81-H02.819, H44.6-H44.799, M60.2-M60.28, W44-W45, W45.3-W45.9, W75-W76.9, W78-W80.9, W83-W84.9	Injuries	Unintentional injuries	Foreign body	NA	Diagnoses - main ICD10: H02 Other disorders of eyelid		FALSE	Diagnoses - main ICD10: H02 Other disorders of eyelid	1	1	-0.000237484	0.00164231	-0.0530448	0.8850243243775257	NA	NA	NA	NA	NA	NA	NA	NA	NA	NA	NA	NA	NA	NA	NA	NA	NA	NA	1	0	TRUE	0.0530448	0.9729594335304209	FALSE	Not significant
Otitis media	3	H65-H70.93	Communicable, maternal, neonatal, and nutritional diseases	Respiratory infections and tuberculosis	Otitis media	NA	Diagnoses - main ICD10: H65 Nonsuppurative otitis media		FALSE	Diagnoses - main ICD10: H65 Nonsuppurative otitis media	1	1	1.692797068865018e-4	6.478974102756265e-4	-0.100245	0.79388	NA	NA	NA	NA	NA	NA	NA	NA	NA	NA	NA	NA	NA	NA	NA	NA	NA	NA	1	0	TRUE	0.10024509844046789	0.9706289799413613	FALSE	Not significant
Otitis media	3	H65-H70.93	Communicable, maternal, neonatal, and nutritional diseases	Respiratory infections and tuberculosis	Otitis media	NA	Diagnoses - main ICD10: H66 Suppurative and unspecified otitis media		FALSE	Diagnoses - main ICD10: H66 Suppurative and unspecified otitis media	1	1	-5.16533e-05	5.031351486385211e-4	-0.0370483	0.9182304723950968	NA	NA	NA	NA	NA	NA	NA	NA	NA	NA	NA	NA	NA	NA	NA	NA	NA	NA	1	0	TRUE	0.0370483	0.9887890919927486	FALSE	Not significant
Cardiovascular diseases	2	B33.2-B33.24, D86.85, G45-G46.8, I00.0-I01.9, I02.0, I03-I11.9, I14-I27.0, I27.2-I83.93, I86-I89.0, I89.9-I95.1, I98, I98.4-ID5.9, K75.1, R00-R01.2, R07-R07.9	Non-communicable diseases	Cardiovascular diseases	NA	NA	Diagnoses - main ICD10: I10 Essential (primary) hypertension		TRUE	Diagnoses - main ICD10: I10 Essential (primary) hypertension	1	1	-0.000647044	6.930718627695895e-4	-0.455292	0.35051622722044307	NA	NA	NA	NA	NA	NA	NA	NA	NA	NA	NA	NA	NA	NA	NA	NA	NA	NA	1	0	TRUE	0.45529187148002637	0.9318333774648158	FALSE	Not significant
Cardiovascular diseases	2	B33.2-B33.24, D86.85, G45-G46.8, I00.0-I01.9, I02.0, I03-I11.9, I14-I27.0, I27.2-I83.93, I86-I89.0, I89.9-I95.1, I98, I98.4-ID5.9, K75.1, R00-R01.2, R07-R07.9	Non-communicable diseases	Cardiovascular diseases	NA	NA	Diagnoses - main ICD10: I20 Angina pectoris		TRUE	Diagnoses - main ICD10: I20 Angina pectoris	1	1	0.00116008	0.00164313	-0.318599	0.48017676350123767	NA	NA	NA	NA	NA	NA	NA	NA	NA	NA	NA	NA	NA	NA	NA	NA	NA	NA	1	0	TRUE	0.318599	0.9706289799413613	FALSE	Not significant
Cardiovascular diseases	2	B33.2-B33.24, D86.85, G45-G46.8, I00.0-I01.9, I02.0, I03-I11.9, I14-I27.0, I27.2-I83.93, I86-I89.0, I89.9-I95.1, I98, I98.4-ID5.9, K75.1, R00-R01.2, R07-R07.9	Non-communicable diseases	Cardiovascular diseases	NA	NA	Diagnoses - main ICD10: I21 Acute myocardial infarction		TRUE	Diagnoses - main ICD10: I21 Acute myocardial infarction	1	1	7.529894245982179e-4	0.00119239	-0.2776	0.5277159818315365	NA	NA	NA	NA	NA	NA	NA	NA	NA	NA	NA	NA	NA	NA	NA	NA	NA	NA	1	0	TRUE	0.27759975305398327	0.9706289799413613	FALSE	Not significant
Cardiovascular diseases	2	B33.2-B33.24, D86.85, G45-G46.8, I00.0-I01.9, I02.0, I03-I11.9, I14-I27.0, I27.2-I83.93, I86-I89.0, I89.9-I95.1, I98, I98.4-ID5.9, K75.1, R00-R01.2, R07-R07.9	Non-communicable diseases	Cardiovascular diseases	NA	NA	Diagnoses - main ICD10: I24 Other acute ischaemic heart diseases		TRUE	Diagnoses - main ICD10: I24 Other acute ischaemic heart diseases	1	1	9.455741527187942e-5	3.8625780664501623e-4	-0.0933373	0.8066082784364071	NA	NA	NA	NA	NA	NA	NA	NA	NA	NA	NA	NA	NA	NA	NA	NA	NA	NA	1	0	TRUE	0.0933373	0.9706289799413613	FALSE	Not significant
Cardiovascular diseases	2	B33.2-B33.24, D86.85, G45-G46.8, I00.0-I01.9, I02.0, I03-I11.9, I14-I27.0, I27.2-I83.93, I86-I89.0, I89.9-I95.1, I98, I98.4-ID5.9, K75.1, R00-R01.2, R07-R07.9	Non-communicable diseases	Cardiovascular diseases	NA	NA	Diagnoses - main ICD10: I25 Chronic ischaemic heart disease		TRUE	Diagnoses - main ICD10: I25 Chronic ischaemic heart disease	1	1	0.00425735	0.00180525	-1.73617	0.0183584	NA	NA	NA	NA	NA	NA	NA	NA	NA	NA	NA	NA	NA	NA	NA	NA	NA	NA	1	0	TRUE	1.7361656985697849	0.7239775146693124	FALSE	Not significant
Cardiovascular diseases	2	B33.2-B33.24, D86.85, G45-G46.8, I00.0-I01.9, I02.0, I03-I11.9, I14-I27.0, I27.2-I83.93, I86-I89.0, I89.9-I95.1, I98, I98.4-ID5.9, K75.1, R00-R01.2, R07-R07.9	Non-communicable diseases	Cardiovascular diseases	NA	NA	Diagnoses - main ICD10: I26 Pulmonary embolism		TRUE	Diagnoses - main ICD10: I26 Pulmonary embolism	1	1	-0.00086242	0.00103747	-0.391668	0.40581891351194727	NA	NA	NA	NA	NA	NA	NA	NA	NA	NA	NA	NA	NA	NA	NA	NA	NA	NA	1	0	TRUE	0.39166771619262264	0.9501819804994002	FALSE	Not significant
Cardiovascular diseases	2	B33.2-B33.24, D86.85, G45-G46.8, I00.0-I01.9, I02.0, I03-I11.9, I14-I27.0, I27.2-I83.93, I86-I89.0, I89.9-I95.1, I98, I98.4-ID5.9, K75.1, R00-R01.2, R07-R07.9	Non-communicable diseases	Cardiovascular diseases	NA	NA	Diagnoses - main ICD10: I31 Other diseases of pericardium		TRUE	Diagnoses - main ICD10: I31 Other diseases of pericardium	1	1	-0.000431289	3.8220209842618034e-4	-0.58647	0.2591375695980393	NA	NA	NA	NA	NA	NA	NA	NA	NA	NA	NA	NA	NA	NA	NA	NA	NA	NA	1	0	TRUE	0.5864696187150724	0.9318333774648158	FALSE	Not significant
Cardiovascular diseases	2	B33.2-B33.24, D86.85, G45-G46.8, I00.0-I01.9, I02.0, I03-I11.9, I14-I27.0, I27.2-I83.93, I86-I89.0, I89.9-I95.1, I98, I98.4-ID5.9, K75.1, R00-R01.2, R07-R07.9	Non-communicable diseases	Cardiovascular diseases	NA	NA	Diagnoses - main ICD10: I34 Nonrheumatic mitral valve disorders		TRUE	Diagnoses - main ICD10: I34 Nonrheumatic mitral valve disorders	1	1	4.817470230660338e-4	4.795528353734699e-4	-0.50155	0.3151013057850312	NA	NA	NA	NA	NA	NA	NA	NA	NA	NA	NA	NA	NA	NA	NA	NA	NA	NA	1	0	TRUE	0.5015497970987437	0.9318333774648158	FALSE	Not significant
Cardiovascular diseases	2	B33.2-B33.24, D86.85, G45-G46.8, I00.0-I01.9, I02.0, I03-I11.9, I14-I27.0, I27.2-I83.93, I86-I89.0, I89.9-I95.1, I98, I98.4-ID5.9, K75.1, R00-R01.2, R07-R07.9	Non-communicable diseases	Cardiovascular diseases	NA	NA	Diagnoses - main ICD10: I35 Nonrheumatic aortic valve disorders		TRUE	Diagnoses - main ICD10: I35 Nonrheumatic aortic valve disorders	1	1	-0.000998301	5.901074194354233e-4	-1.0424	0.0906978	NA	NA	NA	NA	NA	NA	NA	NA	NA	NA	NA	NA	NA	NA	NA	NA	NA	NA	1	0	TRUE	1.0424030671651674	0.8425562602178094	FALSE	Not significant
Cardiomyopathy and myocarditis	3	B33.2-B33.20, B33.22-B33.24, D86.85, I40-I41.8, I42-I43.8, I51.4-I51.6	Non-communicable diseases	Cardiovascular diseases	Cardiomyopathy and myocarditis	NA	Diagnoses - main ICD10: I42 Cardiomyopathy		TRUE	Diagnoses - main ICD10: I42 Cardiomyopathy	1	1	-0.00046844	4.396910650345574e-4	-0.54257	0.2867016687414505	NA	NA	NA	NA	NA	NA	NA	NA	NA	NA	NA	NA	NA	NA	NA	NA	NA	NA	1	0	TRUE	0.5425697792436287	0.9318333774648158	FALSE	Not significant
Cardiovascular diseases	2	B33.2-B33.24, D86.85, G45-G46.8, I00.0-I01.9, I02.0, I03-I11.9, I14-I27.0, I27.2-I83.93, I86-I89.0, I89.9-I95.1, I98, I98.4-ID5.9, K75.1, R00-R01.2, R07-R07.9	Non-communicable diseases	Cardiovascular diseases	NA	NA	Diagnoses - main ICD10: I44 Atrioventricular and left bundle-branch block		TRUE	Diagnoses - main ICD10: I44 Atrioventricular and left bundle-branch block	1	1	-0.000868536	5.060871013406611e-4	-1.06485	0.0861293	NA	NA	NA	NA	NA	NA	NA	NA	NA	NA	NA	NA	NA	NA	NA	NA	NA	NA	1	0	TRUE	1.0648492326580064	0.8425562602178094	FALSE	Not significant
Cardiovascular diseases	2	B33.2-B33.24, D86.85, G45-G46.8, I00.0-I01.9, I02.0, I03-I11.9, I14-I27.0, I27.2-I83.93, I86-I89.0, I89.9-I95.1, I98, I98.4-ID5.9, K75.1, R00-R01.2, R07-R07.9	Non-communicable diseases	Cardiovascular diseases	NA	NA	Diagnoses - main ICD10: I47 Paroxysmal tachycardia		TRUE	Diagnoses - main ICD10: I47 Paroxysmal tachycardia	1	1	0.00129696	9.630194021150803e-4	-0.749443	0.17805600138809147	NA	NA	NA	NA	NA	NA	NA	NA	NA	NA	NA	NA	NA	NA	NA	NA	NA	NA	1	0	TRUE	0.7494433838217552	0.8884629405012132	FALSE	Not significant
Atrial fibrillation and flutter	3	I48-I48.92	Non-communicable diseases	Cardiovascular diseases	Atrial fibrillation and flutter	NA	Diagnoses - main ICD10: I48 Atrial fibrillation and flutter		TRUE	Diagnoses - main ICD10: I48 Atrial fibrillation and flutter	1	1	3.5433133483220914e-5	0.0014843	-0.00835105	0.980955	NA	NA	NA	NA	NA	NA	NA	NA	NA	NA	NA	NA	NA	NA	NA	NA	NA	NA	1	0	TRUE	0.00835105	0.9887890919927486	FALSE	Not significant
Cardiovascular diseases	2	B33.2-B33.24, D86.85, G45-G46.8, I00.0-I01.9, I02.0, I03-I11.9, I14-I27.0, I27.2-I83.93, I86-I89.0, I89.9-I95.1, I98, I98.4-ID5.9, K75.1, R00-R01.2, R07-R07.9	Non-communicable diseases	Cardiovascular diseases	NA	NA	Diagnoses - main ICD10: I49 Other cardiac arrhythmias		TRUE	Diagnoses - main ICD10: I49 Other cardiac arrhythmias	1	1	-0.000382765	6.137730035806479e-4	-0.273376	0.5328730105243171	NA	NA	NA	NA	NA	NA	NA	NA	NA	NA	NA	NA	NA	NA	NA	NA	NA	NA	1	0	TRUE	0.2733762757755857	0.9706289799413613	FALSE	Not significant
Cardiovascular diseases	2	B33.2-B33.24, D86.85, G45-G46.8, I00.0-I01.9, I02.0, I03-I11.9, I14-I27.0, I27.2-I83.93, I86-I89.0, I89.9-I95.1, I98, I98.4-ID5.9, K75.1, R00-R01.2, R07-R07.9	Non-communicable diseases	Cardiovascular diseases	NA	NA	Diagnoses - main ICD10: I50 Heart failure		TRUE	Diagnoses - main ICD10: I50 Heart failure	1	1	-0.000252877	6.328670164043634e-4	-0.161485	0.6894700535207532	NA	NA	NA	NA	NA	NA	NA	NA	NA	NA	NA	NA	NA	NA	NA	NA	NA	NA	1	0	TRUE	0.16148459224828807	0.9706289799413613	FALSE	Not significant
Cardiovascular diseases	2	B33.2-B33.24, D86.85, G45-G46.8, I00.0-I01.9, I02.0, I03-I11.9, I14-I27.0, I27.2-I83.93, I86-I89.0, I89.9-I95.1, I98, I98.4-ID5.9, K75.1, R00-R01.2, R07-R07.9	Non-communicable diseases	Cardiovascular diseases	NA	NA	Diagnoses - main ICD10: I60 Subarachnoid haemorrhage		TRUE	Diagnoses - main ICD10: I60 Subarachnoid haemorrhage	1	1	3.1519651927720875e-4	6.543342493130151e-4	-0.200649	0.6300150462188516	NA	NA	NA	NA	NA	NA	NA	NA	NA	NA	NA	NA	NA	NA	NA	NA	NA	NA	1	0	TRUE	0.20064907846421073	0.9706289799413613	FALSE	Not significant
Cardiovascular diseases	2	B33.2-B33.24, D86.85, G45-G46.8, I00.0-I01.9, I02.0, I03-I11.9, I14-I27.0, I27.2-I83.93, I86-I89.0, I89.9-I95.1, I98, I98.4-ID5.9, K75.1, R00-R01.2, R07-R07.9	Non-communicable diseases	Cardiovascular diseases	NA	NA	Diagnoses - main ICD10: I61 Intracerebral haemorrhage		TRUE	Diagnoses - main ICD10: I61 Intracerebral haemorrhage	1	1	4.8743442418186365e-4	4.548546923140978e-4	-0.546853	0.2838877445187698	NA	NA	NA	NA	NA	NA	NA	NA	NA	NA	NA	NA	NA	NA	NA	NA	NA	NA	1	0	TRUE	0.5468533556346079	0.9318333774648158	FALSE	Not significant
Cardiovascular diseases	2	B33.2-B33.24, D86.85, G45-G46.8, I00.0-I01.9, I02.0, I03-I11.9, I14-I27.0, I27.2-I83.93, I86-I89.0, I89.9-I95.1, I98, I98.4-ID5.9, K75.1, R00-R01.2, R07-R07.9	Non-communicable diseases	Cardiovascular diseases	NA	NA	Diagnoses - main ICD10: I63 Cerebral infarction		TRUE	Diagnoses - main ICD10: I63 Cerebral infarction	1	1	-0.000191652	9.58760096594221e-4	-0.0749137	0.8415624330600316	NA	NA	NA	NA	NA	NA	NA	NA	NA	NA	NA	NA	NA	NA	NA	NA	NA	NA	1	0	TRUE	0.0749137	0.9706289799413613	FALSE	Not significant
Cardiovascular diseases	2	B33.2-B33.24, D86.85, G45-G46.8, I00.0-I01.9, I02.0, I03-I11.9, I14-I27.0, I27.2-I83.93, I86-I89.0, I89.9-I95.1, I98, I98.4-ID5.9, K75.1, R00-R01.2, R07-R07.9	Non-communicable diseases	Cardiovascular diseases	NA	NA	Diagnoses - main ICD10: I64 Stroke, not specified as haemorrhage or infarction		TRUE	Diagnoses - main ICD10: I64 Stroke, not specified as haemorrhage or infarction	1	1	2.818144724789741e-4	5.421309018236323e-4	-0.21955	0.6031839118343225	NA	NA	NA	NA	NA	NA	NA	NA	NA	NA	NA	NA	NA	NA	NA	NA	NA	NA	1	0	TRUE	0.2195502505181825	0.9706289799413613	FALSE	Not significant
Cardiovascular diseases	2	B33.2-B33.24, D86.85, G45-G46.8, I00.0-I01.9, I02.0, I03-I11.9, I14-I27.0, I27.2-I83.93, I86-I89.0, I89.9-I95.1, I98, I98.4-ID5.9, K75.1, R00-R01.2, R07-R07.9	Non-communicable diseases	Cardiovascular diseases	NA	NA	Diagnoses - main ICD10: I65 Occlusion and stenosis of precerebral arteries, not resulting in cerebral infarction		TRUE	Diagnoses - main ICD10: I65 Occlusion and stenosis of precerebral arteries, not resulting in cerebral infarction	1	1	3.765854775584978e-4	3.9026480139895076e-4	-0.475512	0.33457055236187816	NA	NA	NA	NA	NA	NA	NA	NA	NA	NA	NA	NA	NA	NA	NA	NA	NA	NA	1	0	TRUE	0.47551228665378664	0.9318333774648158	FALSE	Not significant
Cardiovascular diseases	2	B33.2-B33.24, D86.85, G45-G46.8, I00.0-I01.9, I02.0, I03-I11.9, I14-I27.0, I27.2-I83.93, I86-I89.0, I89.9-I95.1, I98, I98.4-ID5.9, K75.1, R00-R01.2, R07-R07.9	Non-communicable diseases	Cardiovascular diseases	NA	NA	Diagnoses - main ICD10: I67 Other cerebrovascular diseases		TRUE	Diagnoses - main ICD10: I67 Other cerebrovascular diseases	1	1	8.43887917395287e-5	4.893954534099425e-4	-0.063941	0.8630957401810939	NA	NA	NA	NA	NA	NA	NA	NA	NA	NA	NA	NA	NA	NA	NA	NA	NA	NA	1	0	TRUE	0.063941	0.9706289799413613	FALSE	Not significant
Cardiovascular diseases	2	B33.2-B33.24, D86.85, G45-G46.8, I00.0-I01.9, I02.0, I03-I11.9, I14-I27.0, I27.2-I83.93, I86-I89.0, I89.9-I95.1, I98, I98.4-ID5.9, K75.1, R00-R01.2, R07-R07.9	Non-communicable diseases	Cardiovascular diseases	NA	NA	Diagnoses - main ICD10: I70 Atherosclerosis		TRUE	Diagnoses - main ICD10: I70 Atherosclerosis	1	1	1.283104338412857e-4	3.955987176284453e-4	-0.127449	0.7456769160757598	NA	NA	NA	NA	NA	NA	NA	NA	NA	NA	NA	NA	NA	NA	NA	NA	NA	NA	1	0	TRUE	0.12744930115782904	0.9706289799413613	FALSE	Not significant
Cardiovascular diseases	2	B33.2-B33.24, D86.85, G45-G46.8, I00.0-I01.9, I02.0, I03-I11.9, I14-I27.0, I27.2-I83.93, I86-I89.0, I89.9-I95.1, I98, I98.4-ID5.9, K75.1, R00-R01.2, R07-R07.9	Non-communicable diseases	Cardiovascular diseases	NA	NA	Diagnoses - main ICD10: I73 Other peripheral vascular diseases		TRUE	Diagnoses - main ICD10: I73 Other peripheral vascular diseases	1	1	7.552169206428512e-4	5.051378133066867e-4	-0.870001	0.13489590050721506	NA	NA	NA	NA	NA	NA	NA	NA	NA	NA	NA	NA	NA	NA	NA	NA	NA	NA	1	0	TRUE	0.8700012483573608	0.8425562602178094	FALSE	Not significant
Cardiovascular diseases	2	B33.2-B33.24, D86.85, G45-G46.8, I00.0-I01.9, I02.0, I03-I11.9, I14-I27.0, I27.2-I83.93, I86-I89.0, I89.9-I95.1, I98, I98.4-ID5.9, K75.1, R00-R01.2, R07-R07.9	Non-communicable diseases	Cardiovascular diseases	NA	NA	Diagnoses - main ICD10: I74 Arterial embolism and thrombosis		TRUE	Diagnoses - main ICD10: I74 Arterial embolism and thrombosis	1	1	6.531767840786077e-4	4.1884420018319595e-4	-0.924876	0.11888415244737824	NA	NA	NA	NA	NA	NA	NA	NA	NA	NA	NA	NA	NA	NA	NA	NA	NA	NA	1	0	TRUE	0.9248760340555086	0.8425562602178094	FALSE	Not significant
Cardiovascular diseases	2	B33.2-B33.24, D86.85, G45-G46.8, I00.0-I01.9, I02.0, I03-I11.9, I14-I27.0, I27.2-I83.93, I86-I89.0, I89.9-I95.1, I98, I98.4-ID5.9, K75.1, R00-R01.2, R07-R07.9	Non-communicable diseases	Cardiovascular diseases	NA	NA	Diagnoses - main ICD10: I77 Other disorders of arteries and arterioles		TRUE	Diagnoses - main ICD10: I77 Other disorders of arteries and arterioles	1	1	7.124365059538679e-4	4.967108002331584e-4	-0.819633	0.15148425541829694	NA	NA	NA	NA	NA	NA	NA	NA	NA	NA	NA	NA	NA	NA	NA	NA	NA	NA	1	0	TRUE	0.819633	0.8425562602178094	FALSE	Not significant
Cardiovascular diseases	2	B33.2-B33.24, D86.85, G45-G46.8, I00.0-I01.9, I02.0, I03-I11.9, I14-I27.0, I27.2-I83.93, I86-I89.0, I89.9-I95.1, I98, I98.4-ID5.9, K75.1, R00-R01.2, R07-R07.9	Non-communicable diseases	Cardiovascular diseases	NA	NA	Diagnoses - main ICD10: I78 Diseases of capillaries		TRUE	Diagnoses - main ICD10: I78 Diseases of capillaries	1	1	1.1466067116329419e-4	4.69676908984928e-4	-0.0930551	0.8071326988591017	NA	NA	NA	NA	NA	NA	NA	NA	NA	NA	NA	NA	NA	NA	NA	NA	NA	NA	1	0	TRUE	0.0930551	0.9706289799413613	FALSE	Not significant
Cardiovascular diseases	2	B33.2-B33.24, D86.85, G45-G46.8, I00.0-I01.9, I02.0, I03-I11.9, I14-I27.0, I27.2-I83.93, I86-I89.0, I89.9-I95.1, I98, I98.4-ID5.9, K75.1, R00-R01.2, R07-R07.9	Non-communicable diseases	Cardiovascular diseases	NA	NA	Diagnoses - main ICD10: I80 Phlebitis and thrombophlebitis		TRUE	Diagnoses - main ICD10: I80 Phlebitis and thrombophlebitis	1	1	-0.00237783	0.00106929	-1.58226	0.026166093841825395	NA	NA	NA	NA	NA	NA	NA	NA	NA	NA	NA	NA	NA	NA	NA	NA	NA	NA	1	0	TRUE	1.5822611053906155	0.7239775146693124	FALSE	Not significant
Cardiovascular diseases	2	B33.2-B33.24, D86.85, G45-G46.8, I00.0-I01.9, I02.0, I03-I11.9, I14-I27.0, I27.2-I83.93, I86-I89.0, I89.9-I95.1, I98, I98.4-ID5.9, K75.1, R00-R01.2, R07-R07.9	Non-communicable diseases	Cardiovascular diseases	NA	NA	Diagnoses - main ICD10: I83 Varicose veins of lower extremities		TRUE	Diagnoses - main ICD10: I83 Varicose veins of lower extremities	1	1	-0.00108407	0.00247543	-0.179513	0.6614350836327244	NA	NA	NA	NA	NA	NA	NA	NA	NA	NA	NA	NA	NA	NA	NA	NA	NA	NA	1	0	TRUE	0.1795127730993617	0.9706289799413613	FALSE	Not significant
Digestive diseases	2	I84-I85.9, I98.2, K15.9-K42.9, K44-K52, K52.2-K62, K62.4-K62.6, K62.8-K63.4, K63.8-K67, K67.8-K68.1, K68.12-K75, K75.2, K75.4-K76.2, K76.4-K90.9, K92-K93, K93.8, K96-K99, N29.0, N49.5, R11-R19.8, R85-R85.9, Z52.6, Z94.4	Non-communicable diseases	Digestive diseases	NA	NA	Diagnoses - main ICD10: I84 Haemorrhoids		TRUE	Diagnoses - main ICD10: I84 Haemorrhoids	1	1	-0.00174088	0.0025461	-0.306152	0.49413734863007547	NA	NA	NA	NA	NA	NA	NA	NA	NA	NA	NA	NA	NA	NA	NA	NA	NA	NA	1	0	TRUE	0.30615231937320353	0.9706289799413613	FALSE	Not significant
Adverse effects of medical treatment	3	D69.5-D69.59, D70.1-D70.2, D78-D78.89, D89.81-D89.813, E03.2, E06.4, E09-E09.9, E16.0, E23.1, E24.2, E27.3, E36-E36.8, E66.1, E87.0-E87.99, E89-E89.9, G21.0-G21.19, G24.0-G24.09, G25.1, G25.4, G25.6-G25.79, G62.0, G72.0, G93.7, G96.0, G96.11, G97-G97.9, H05.33-H05.339, H05.42-H05.53, H59-H59.89, H91.0-H91.09, H95-H95.9, I95.2-I95.81, I97-I97.9, J70-J70.4, J95-J95.9, K08.5-K08.59, K43-K43.9, K52.0, K62.7, K68.11, K91-K91.9, K94-K95.89, L23.3, L27.0-L27.1, L56.0-L56.1, L64.0, L76-L76.82, M10.2-M10.29, M87.1-M87.19, M96-M96.9, N14-N14.4, N30.4-N30.41, N46.021, N46.121, N52.2-N52.39, N65-N65.1, N99-N99.9, P93-P93.8, P96.2, P96.5, R50.2-R50.83, Y40-Y84.9, Y88-Y88.3, Z21.0, Z42-Z51.9, Z88-Z94.0, Z94.6-Z99.9	Injuries	Unintentional injuries	Adverse effects of medical treatment	NA	Diagnoses - main ICD10: I95 Hypotension		TRUE	Diagnoses - main ICD10: I95 Hypotension	1	1	2.6817012240819385e-4	5.27358647680906e-4	-0.213894	0.6110917707502868	NA	NA	NA	NA	NA	NA	NA	NA	NA	NA	NA	NA	NA	NA	NA	NA	NA	NA	1	0	TRUE	0.21389356465491502	0.9706289799413613	FALSE	Not significant
Respiratory infections and tuberculosis	2	A10-A14, A15 -A18.89, A19-A19.9, A48.1, A70, B90-B90.9, B96.0-B96.1, B97.21, B97.4-B97.6, H65-H70.93, J00-J06.9, J09-J18.2, J18.8-J18.9, J19.6-J22.9, J36-J36.0, J85.1, J91.0, K67.3, K93.0, M49.0, N74.0-N74.1, P23-P23.9, P37.0, U04-U04.9, U84.3	Communicable, maternal, neonatal, and nutritional diseases	Respiratory infections and tuberculosis	NA	NA	Diagnoses - main ICD10: J02 Acute pharyngitis		FALSE	Diagnoses - main ICD10: J02 Acute pharyngitis	1	1	-0.000162092	4.526188691814472e-4	-0.142515	0.720253	NA	NA	NA	NA	NA	NA	NA	NA	NA	NA	NA	NA	NA	NA	NA	NA	NA	NA	1	0	TRUE	0.14251492558024614	0.9706289799413613	FALSE	Not significant
Respiratory infections and tuberculosis	2	A10-A14, A15 -A18.89, A19-A19.9, A48.1, A70, B90-B90.9, B96.0-B96.1, B97.21, B97.4-B97.6, H65-H70.93, J00-J06.9, J09-J18.2, J18.8-J18.9, J19.6-J22.9, J36-J36.0, J85.1, J91.0, K67.3, K93.0, M49.0, N74.0-N74.1, P23-P23.9, P37.0, U04-U04.9, U84.3	Communicable, maternal, neonatal, and nutritional diseases	Respiratory infections and tuberculosis	NA	NA	Diagnoses - main ICD10: J03 Acute tonsillitis		FALSE	Diagnoses - main ICD10: J03 Acute tonsillitis	1	1	-3.33676e-05	4.98688483637272e-4	-0.0238093	0.9466528551964899	NA	NA	NA	NA	NA	NA	NA	NA	NA	NA	NA	NA	NA	NA	NA	NA	NA	NA	1	0	TRUE	0.023809250893442817	0.9887890919927486	FALSE	Not significant
Respiratory infections and tuberculosis	2	A10-A14, A15 -A18.89, A19-A19.9, A48.1, A70, B90-B90.9, B96.0-B96.1, B97.21, B97.4-B97.6, H65-H70.93, J00-J06.9, J09-J18.2, J18.8-J18.9, J19.6-J22.9, J36-J36.0, J85.1, J91.0, K67.3, K93.0, M49.0, N74.0-N74.1, P23-P23.9, P37.0, U04-U04.9, U84.3	Communicable, maternal, neonatal, and nutritional diseases	Respiratory infections and tuberculosis	NA	NA	Diagnoses - main ICD10: J06 Acute upper respiratory infections of multiple and unspecified sites		FALSE	Diagnoses - main ICD10: J06 Acute upper respiratory infections of multiple and unspecified sites	1	1	-0.000695907	5.020776084603214e-4	-0.780599	0.16573007531058642	NA	NA	NA	NA	NA	NA	NA	NA	NA	NA	NA	NA	NA	NA	NA	NA	NA	NA	1	0	TRUE	0.7805986722915398	0.8882096223676741	FALSE	Not significant
Chronic respiratory diseases	2	D86-D86.2, D86.9, G47.3-G47.39, J07-J08, J18.7, J19, J23-J35.9, J37-J68.9, J70.8-J84.9, J85.9, J87-J91, J91.8-J94.9, J96-J99.8, R05.0-R06.9, R08-R09.89, R84-R84.9, R91-R91.8	Non-communicable diseases	Chronic respiratory diseases	NA	NA	Diagnoses - main ICD10: J18 Pneumonia, organism unspecified		TRUE	Diagnoses - main ICD10: J18 Pneumonia, organism unspecified	1	1	-0.000482713	0.00158805	-0.118528	0.7611533945061566	NA	NA	NA	NA	NA	NA	NA	NA	NA	NA	NA	NA	NA	NA	NA	NA	NA	NA	1	0	TRUE	0.11852781146286012	0.9706289799413613	FALSE	Not significant
Chronic respiratory diseases	2	D86-D86.2, D86.9, G47.3-G47.39, J07-J08, J18.7, J19, J23-J35.9, J37-J68.9, J70.8-J84.9, J85.9, J87-J91, J91.8-J94.9, J96-J99.8, R05.0-R06.9, R08-R09.89, R84-R84.9, R91-R91.8	Non-communicable diseases	Chronic respiratory diseases	NA	NA	Diagnoses - main ICD10: J31 Chronic rhinitis, nasopharyngitis and pharyngitis		TRUE	Diagnoses - main ICD10: J31 Chronic rhinitis, nasopharyngitis and pharyngitis	1	1	-7.24323e-06	4.100395536680823e-4	-0.00616435	0.9859063249606996	NA	NA	NA	NA	NA	NA	NA	NA	NA	NA	NA	NA	NA	NA	NA	NA	NA	NA	1	0	TRUE	0.00616435	0.9887890919927486	FALSE	Not significant
Chronic respiratory diseases	2	D86-D86.2, D86.9, G47.3-G47.39, J07-J08, J18.7, J19, J23-J35.9, J37-J68.9, J70.8-J84.9, J85.9, J87-J91, J91.8-J94.9, J96-J99.8, R05.0-R06.9, R08-R09.89, R84-R84.9, R91-R91.8	Non-communicable diseases	Chronic respiratory diseases	NA	NA	Diagnoses - main ICD10: J32 Chronic sinusitis		TRUE	Diagnoses - main ICD10: J32 Chronic sinusitis	1	1	-0.000766488	8.441668748438671e-4	-0.439032	0.3638881655586275	NA	NA	NA	NA	NA	NA	NA	NA	NA	NA	NA	NA	NA	NA	NA	NA	NA	NA	1	0	TRUE	0.43903206839331843	0.9343090340156425	FALSE	Not significant
Chronic respiratory diseases	2	D86-D86.2, D86.9, G47.3-G47.39, J07-J08, J18.7, J19, J23-J35.9, J37-J68.9, J70.8-J84.9, J85.9, J87-J91, J91.8-J94.9, J96-J99.8, R05.0-R06.9, R08-R09.89, R84-R84.9, R91-R91.8	Non-communicable diseases	Chronic respiratory diseases	NA	NA	Diagnoses - main ICD10: J33 Nasal polyp		TRUE	Diagnoses - main ICD10: J33 Nasal polyp	1	1	1.280531268215505e-4	8.851652926971438e-4	-0.0530691	0.8849747590858192	NA	NA	NA	NA	NA	NA	NA	NA	NA	NA	NA	NA	NA	NA	NA	NA	NA	NA	1	0	TRUE	0.0530691	0.9729594335304209	FALSE	Not significant
Chronic respiratory diseases	2	D86-D86.2, D86.9, G47.3-G47.39, J07-J08, J18.7, J19, J23-J35.9, J37-J68.9, J70.8-J84.9, J85.9, J87-J91, J91.8-J94.9, J96-J99.8, R05.0-R06.9, R08-R09.89, R84-R84.9, R91-R91.8	Non-communicable diseases	Chronic respiratory diseases	NA	NA	Diagnoses - main ICD10: J34 Other disorders of nose and nasal sinuses		TRUE	Diagnoses - main ICD10: J34 Other disorders of nose and nasal sinuses	1	1	8.015530019152302e-4	0.00137418	-0.25205	0.5596937383110501	NA	NA	NA	NA	NA	NA	NA	NA	NA	NA	NA	NA	NA	NA	NA	NA	NA	NA	1	0	TRUE	0.25204955182503774	0.9706289799413613	FALSE	Not significant
Chronic respiratory diseases	2	D86-D86.2, D86.9, G47.3-G47.39, J07-J08, J18.7, J19, J23-J35.9, J37-J68.9, J70.8-J84.9, J85.9, J87-J91, J91.8-J94.9, J96-J99.8, R05.0-R06.9, R08-R09.89, R84-R84.9, R91-R91.8	Non-communicable diseases	Chronic respiratory diseases	NA	NA	Diagnoses - main ICD10: J35 Chronic diseases of tonsils and adenoids		TRUE	Diagnoses - main ICD10: J35 Chronic diseases of tonsils and adenoids	1	1	-0.00127754	6.642934465817304e-4	-1.26392	0.054460885979478235	NA	NA	NA	NA	NA	NA	NA	NA	NA	NA	NA	NA	NA	NA	NA	NA	NA	NA	1	0	TRUE	1.2639152977579224	0.8045121233052971	FALSE	Not significant
Respiratory infections and tuberculosis	2	A10-A14, A15 -A18.89, A19-A19.9, A48.1, A70, B90-B90.9, B96.0-B96.1, B97.21, B97.4-B97.6, H65-H70.93, J00-J06.9, J09-J18.2, J18.8-J18.9, J19.6-J22.9, J36-J36.0, J85.1, J91.0, K67.3, K93.0, M49.0, N74.0-N74.1, P23-P23.9, P37.0, U04-U04.9, U84.3	Communicable, maternal, neonatal, and nutritional diseases	Respiratory infections and tuberculosis	NA	NA	Diagnoses - main ICD10: J36 Peritonsillar abscess		FALSE	Diagnoses - main ICD10: J36 Peritonsillar abscess	1	1	1.2347281205762344e-4	3.793538179698559e-4	-0.127951	0.7448163580633803	NA	NA	NA	NA	NA	NA	NA	NA	NA	NA	NA	NA	NA	NA	NA	NA	NA	NA	1	0	TRUE	0.12795079370951887	0.9706289799413613	FALSE	Not significant
Chronic respiratory diseases	2	D86-D86.2, D86.9, G47.3-G47.39, J07-J08, J18.7, J19, J23-J35.9, J37-J68.9, J70.8-J84.9, J85.9, J87-J91, J91.8-J94.9, J96-J99.8, R05.0-R06.9, R08-R09.89, R84-R84.9, R91-R91.8	Non-communicable diseases	Chronic respiratory diseases	NA	NA	Diagnoses - main ICD10: J38 Diseases of vocal cords and larynx, not elsewhere classified		TRUE	Diagnoses - main ICD10: J38 Diseases of vocal cords and larynx, not elsewhere classified	1	1	-0.000114475	7.729577816637522e-4	-0.0544015	0.882264	NA	NA	NA	NA	NA	NA	NA	NA	NA	NA	NA	NA	NA	NA	NA	NA	NA	NA	1	0	TRUE	0.0544015	0.9729594335304209	FALSE	Not significant
Chronic respiratory diseases	2	D86-D86.2, D86.9, G47.3-G47.39, J07-J08, J18.7, J19, J23-J35.9, J37-J68.9, J70.8-J84.9, J85.9, J87-J91, J91.8-J94.9, J96-J99.8, R05.0-R06.9, R08-R09.89, R84-R84.9, R91-R91.8	Non-communicable diseases	Chronic respiratory diseases	NA	NA	Diagnoses - main ICD10: J39 Other diseases of upper respiratory tract		TRUE	Diagnoses - main ICD10: J39 Other diseases of upper respiratory tract	1	1	8.416604213506537e-4	4.46789907569323e-4	-1.22481	0.0595928	NA	NA	NA	NA	NA	NA	NA	NA	NA	NA	NA	NA	NA	NA	NA	NA	NA	NA	1	0	TRUE	1.2248064824007041	0.8045121233052971	FALSE	Not significant
Chronic obstructive pulmonary disease	3	J41-J42.4, J43-J44.9	Non-communicable diseases	Chronic respiratory diseases	Chronic obstructive pulmonary disease	NA	Diagnoses - main ICD10: J44 Other chronic obstructive pulmonary disease		TRUE	Diagnoses - main ICD10: J44 Other chronic obstructive pulmonary disease	1	1	2.1312307436089598e-4	9.329627779165625e-4	-0.0865535	0.8193066476739035	NA	NA	NA	NA	NA	NA	NA	NA	NA	NA	NA	NA	NA	NA	NA	NA	NA	NA	1	0	TRUE	0.0865535	0.9706289799413613	FALSE	Not significant
Chronic respiratory diseases	2	D86-D86.2, D86.9, G47.3-G47.39, J07-J08, J18.7, J19, J23-J35.9, J37-J68.9, J70.8-J84.9, J85.9, J87-J91, J91.8-J94.9, J96-J99.8, R05.0-R06.9, R08-R09.89, R84-R84.9, R91-R91.8	Non-communicable diseases	Chronic respiratory diseases	NA	NA	Diagnoses - main ICD10: J47 Bronchiectasis		TRUE	Diagnoses - main ICD10: J47 Bronchiectasis	1	1	8.169331334832209e-4	5.372179198934132e-4	-0.891632	0.1283417550880283	NA	NA	NA	NA	NA	NA	NA	NA	NA	NA	NA	NA	NA	NA	NA	NA	NA	NA	1	0	TRUE	0.8916320259780202	0.8425562602178094	FALSE	Not significant
Chronic respiratory diseases	2	D86-D86.2, D86.9, G47.3-G47.39, J07-J08, J18.7, J19, J23-J35.9, J37-J68.9, J70.8-J84.9, J85.9, J87-J91, J91.8-J94.9, J96-J99.8, R05.0-R06.9, R08-R09.89, R84-R84.9, R91-R91.8	Non-communicable diseases	Chronic respiratory diseases	NA	NA	Diagnoses - main ICD10: J84 Other interstitial pulmonary diseases		TRUE	Diagnoses - main ICD10: J84 Other interstitial pulmonary diseases	1	1	6.338704305104506e-4	4.2876176201182446e-4	-0.856025	0.13930758248221897	NA	NA	NA	NA	NA	NA	NA	NA	NA	NA	NA	NA	NA	NA	NA	NA	NA	NA	1	0	TRUE	0.8560252443759954	0.8425562602178094	FALSE	Not significant
Chronic respiratory diseases	2	D86-D86.2, D86.9, G47.3-G47.39, J07-J08, J18.7, J19, J23-J35.9, J37-J68.9, J70.8-J84.9, J85.9, J87-J91, J91.8-J94.9, J96-J99.8, R05.0-R06.9, R08-R09.89, R84-R84.9, R91-R91.8	Non-communicable diseases	Chronic respiratory diseases	NA	NA	Diagnoses - main ICD10: J90 Pleural effusion, not elsewhere classified		TRUE	Diagnoses - main ICD10: J90 Pleural effusion, not elsewhere classified	1	1	-0.000795741	7.268923307519361e-4	-0.562819	0.2736410588322074	NA	NA	NA	NA	NA	NA	NA	NA	NA	NA	NA	NA	NA	NA	NA	NA	NA	NA	1	0	TRUE	0.5628187377764484	0.9318333774648158	FALSE	Not significant
Chronic respiratory diseases	2	D86-D86.2, D86.9, G47.3-G47.39, J07-J08, J18.7, J19, J23-J35.9, J37-J68.9, J70.8-J84.9, J85.9, J87-J91, J91.8-J94.9, J96-J99.8, R05.0-R06.9, R08-R09.89, R84-R84.9, R91-R91.8	Non-communicable diseases	Chronic respiratory diseases	NA	NA	Diagnoses - main ICD10: J93 Pneumothorax		TRUE	Diagnoses - main ICD10: J93 Pneumothorax	1	1	-0.00018224	3.400328919976684e-4	-0.227682	0.5919944114784423	NA	NA	NA	NA	NA	NA	NA	NA	NA	NA	NA	NA	NA	NA	NA	NA	NA	NA	1	0	TRUE	0.22768239306682753	0.9706289799413613	FALSE	Not significant
Chronic respiratory diseases	2	D86-D86.2, D86.9, G47.3-G47.39, J07-J08, J18.7, J19, J23-J35.9, J37-J68.9, J70.8-J84.9, J85.9, J87-J91, J91.8-J94.9, J96-J99.8, R05.0-R06.9, R08-R09.89, R84-R84.9, R91-R91.8	Non-communicable diseases	Chronic respiratory diseases	NA	NA	Diagnoses - main ICD10: J98 Other respiratory disorders		TRUE	Diagnoses - main ICD10: J98 Other respiratory disorders	1	1	-0.00016766	5.611333166791573e-4	-0.116281	0.7651021196508608	NA	NA	NA	NA	NA	NA	NA	NA	NA	NA	NA	NA	NA	NA	NA	NA	NA	NA	1	0	TRUE	0.11628059485815868	0.9706289799413613	FALSE	Not significant
Oral disorders	3	K00-K08.499, K08.8-K14.9, M26-M27.9	Non-communicable diseases	Other non-communicable diseases	Oral disorders	NA	Diagnoses - main ICD10: K01 Embedded and impacted teeth		FALSE	Diagnoses - main ICD10: K01 Embedded and impacted teeth	1	1	-0.000372356	9.411857773336664e-4	-0.159654	0.6923820626990889	NA	NA	NA	NA	NA	NA	NA	NA	NA	NA	NA	NA	NA	NA	NA	NA	NA	NA	1	0	TRUE	0.15965419176676562	0.9706289799413613	FALSE	Not significant
Caries of permanent teeth	4	K02-K02.9	Non-communicable diseases	Other non-communicable diseases	Oral disorders	Caries of permanent teeth	Diagnoses - main ICD10: K02 Dental caries		FALSE	Diagnoses - main ICD10: K02 Dental caries	1	1	8.062786243650596e-4	0.00108737	-0.33876	0.45839461941539605	NA	NA	NA	NA	NA	NA	NA	NA	NA	NA	NA	NA	NA	NA	NA	NA	NA	NA	1	0	TRUE	0.3387604887106428	0.967599	FALSE	Not significant
Oral disorders	3	K00-K08.499, K08.8-K14.9, M26-M27.9	Non-communicable diseases	Other non-communicable diseases	Oral disorders	NA	Diagnoses - main ICD10: K04 Diseases of pulp and periapical tissues		FALSE	Diagnoses - main ICD10: K04 Diseases of pulp and periapical tissues	1	1	0.00198474	0.00103785	-1.25312	0.055831006467144895	NA	NA	NA	NA	NA	NA	NA	NA	NA	NA	NA	NA	NA	NA	NA	NA	NA	NA	1	0	TRUE	1.2531245430399989	0.8045121233052971	FALSE	Not significant
Oral disorders	3	K00-K08.499, K08.8-K14.9, M26-M27.9	Non-communicable diseases	Other non-communicable diseases	Oral disorders	NA	Diagnoses - main ICD10: K05 Gingivitis and periodontal diseases		FALSE	Diagnoses - main ICD10: K05 Gingivitis and periodontal diseases	1	1	-0.00165821	5.489382962777916e-4	-2.59837	0.00252135	NA	NA	NA	NA	NA	NA	NA	NA	NA	NA	NA	NA	NA	NA	NA	NA	NA	NA	1	0	TRUE	2.598366299694086	0.6544753167484396	FALSE	Not significant
Oral disorders	3	K00-K08.499, K08.8-K14.9, M26-M27.9	Non-communicable diseases	Other non-communicable diseases	Oral disorders	NA	Diagnoses - main ICD10: K06 Other disorders of gingiva and edentulous alveolar ridge		FALSE	Diagnoses - main ICD10: K06 Other disorders of gingiva and edentulous alveolar ridge	1	1	-0.000118823	3.752718794237655e-4	-0.124057	0.7515239355230625	NA	NA	NA	NA	NA	NA	NA	NA	NA	NA	NA	NA	NA	NA	NA	NA	NA	NA	1	0	TRUE	0.12405718287474715	0.9706289799413613	FALSE	Not significant
Oral disorders	3	K00-K08.499, K08.8-K14.9, M26-M27.9	Non-communicable diseases	Other non-communicable diseases	Oral disorders	NA	Diagnoses - main ICD10: K07 Dentofacial anomalies [including malocclusion]		FALSE	Diagnoses - main ICD10: K07 Dentofacial anomalies [including malocclusion]	1	1	-0.00033696	5.564868015654925e-4	-0.263733	0.5448379462376784	NA	NA	NA	NA	NA	NA	NA	NA	NA	NA	NA	NA	NA	NA	NA	NA	NA	NA	1	0	TRUE	0.2637326528064771	0.9706289799413613	FALSE	Not significant
Oral disorders	3	K00-K08.499, K08.8-K14.9, M26-M27.9	Non-communicable diseases	Other non-communicable diseases	Oral disorders	NA	Diagnoses - main ICD10: K08 Other disorders of teeth and supporting structures		FALSE	Diagnoses - main ICD10: K08 Other disorders of teeth and supporting structures	1	1	0.00105821	0.00106065	-0.496993	0.31842500478260405	NA	NA	NA	NA	NA	NA	NA	NA	NA	NA	NA	NA	NA	NA	NA	NA	NA	NA	1	0	TRUE	0.49699283599492633	0.9318333774648158	FALSE	Not significant
Oral disorders	3	K00-K08.499, K08.8-K14.9, M26-M27.9	Non-communicable diseases	Other non-communicable diseases	Oral disorders	NA	Diagnoses - main ICD10: K09 Cysts of oral region, not elsewhere classified		FALSE	Diagnoses - main ICD10: K09 Cysts of oral region, not elsewhere classified	1	1	-0.000490811	3.780697809975851e-4	-0.711711	0.1942178287952988	NA	NA	NA	NA	NA	NA	NA	NA	NA	NA	NA	NA	NA	NA	NA	NA	NA	NA	1	0	TRUE	0.7117109052621381	0.9133311925407697	FALSE	Not significant
Oral disorders	3	K00-K08.499, K08.8-K14.9, M26-M27.9	Non-communicable diseases	Other non-communicable diseases	Oral disorders	NA	Diagnoses - main ICD10: K10 Other diseases of jaws		FALSE	Diagnoses - main ICD10: K10 Other diseases of jaws	1	1	-0.000253216	3.521808643517362e-4	-0.325924	0.47214535721827977	NA	NA	NA	NA	NA	NA	NA	NA	NA	NA	NA	NA	NA	NA	NA	NA	NA	NA	1	0	TRUE	0.325924	0.9706289799413613	FALSE	Not significant
Oral disorders	3	K00-K08.499, K08.8-K14.9, M26-M27.9	Non-communicable diseases	Other non-communicable diseases	Oral disorders	NA	Diagnoses - main ICD10: K11 Diseases of salivary glands		FALSE	Diagnoses - main ICD10: K11 Diseases of salivary glands	1	1	-0.000229191	6.771712882005163e-4	-0.1337	0.7350218921322023	NA	NA	NA	NA	NA	NA	NA	NA	NA	NA	NA	NA	NA	NA	NA	NA	NA	NA	1	0	TRUE	0.13369972555441476	0.9706289799413613	FALSE	Not significant
Oral disorders	3	K00-K08.499, K08.8-K14.9, M26-M27.9	Non-communicable diseases	Other non-communicable diseases	Oral disorders	NA	Diagnoses - main ICD10: K12 Stomatitis and related lesions		FALSE	Diagnoses - main ICD10: K12 Stomatitis and related lesions	1	1	3.548401199100675e-4	4.035818969106503e-4	-0.421042	0.3792781815662376	NA	NA	NA	NA	NA	NA	NA	NA	NA	NA	NA	NA	NA	NA	NA	NA	NA	NA	1	0	TRUE	0.4210421398912773	0.9343090340156425	FALSE	Not significant
Oral disorders	3	K00-K08.499, K08.8-K14.9, M26-M27.9	Non-communicable diseases	Other non-communicable diseases	Oral disorders	NA	Diagnoses - main ICD10: K13 Other diseases of lip and oral mucosa		FALSE	Diagnoses - main ICD10: K13 Other diseases of lip and oral mucosa	1	1	0.00108537	0.00112598	-0.474854	0.3350778726680784	NA	NA	NA	NA	NA	NA	NA	NA	NA	NA	NA	NA	NA	NA	NA	NA	NA	NA	1	0	TRUE	0.4748542504561141	0.9318333774648158	FALSE	Not significant
Oral disorders	3	K00-K08.499, K08.8-K14.9, M26-M27.9	Non-communicable diseases	Other non-communicable diseases	Oral disorders	NA	Diagnoses - main ICD10: K14 Diseases of tongue		FALSE	Diagnoses - main ICD10: K14 Diseases of tongue	1	1	7.017195436755766e-4	7.22703805479224e-4	-0.47943	0.3315660915651397	NA	NA	NA	NA	NA	NA	NA	NA	NA	NA	NA	NA	NA	NA	NA	NA	NA	NA	1	0	TRUE	0.4794298900612463	0.9318333774648158	FALSE	Not significant
Digestive diseases	2	I84-I85.9, I98.2, K15.9-K42.9, K44-K52, K52.2-K62, K62.4-K62.6, K62.8-K63.4, K63.8-K67, K67.8-K68.1, K68.12-K75, K75.2, K75.4-K76.2, K76.4-K90.9, K92-K93, K93.8, K96-K99, N29.0, N49.5, R11-R19.8, R85-R85.9, Z52.6, Z94.4	Non-communicable diseases	Digestive diseases	NA	NA	Diagnoses - main ICD10: K20 Oesophagitis		TRUE	Diagnoses - main ICD10: K20 Oesophagitis	1	1	8.068989924223499e-4	0.00158458	-0.214245	0.6105979971938237	NA	NA	NA	NA	NA	NA	NA	NA	NA	NA	NA	NA	NA	NA	NA	NA	NA	NA	1	0	TRUE	0.21424462455274715	0.9706289799413613	FALSE	Not significant
Digestive diseases	2	I84-I85.9, I98.2, K15.9-K42.9, K44-K52, K52.2-K62, K62.4-K62.6, K62.8-K63.4, K63.8-K67, K67.8-K68.1, K68.12-K75, K75.2, K75.4-K76.2, K76.4-K90.9, K92-K93, K93.8, K96-K99, N29.0, N49.5, R11-R19.8, R85-R85.9, Z52.6, Z94.4	Non-communicable diseases	Digestive diseases	NA	NA	Diagnoses - main ICD10: K21 Gastro-oesophageal reflux disease		TRUE	Diagnoses - main ICD10: K21 Gastro-oesophageal reflux disease	1	1	0.00217152	0.00250339	-0.413744	0.38570593249252577	NA	NA	NA	NA	NA	NA	NA	NA	NA	NA	NA	NA	NA	NA	NA	NA	NA	NA	1	0	TRUE	0.41374368125593436	0.9343090340156425	FALSE	Not significant
Digestive diseases	2	I84-I85.9, I98.2, K15.9-K42.9, K44-K52, K52.2-K62, K62.4-K62.6, K62.8-K63.4, K63.8-K67, K67.8-K68.1, K68.12-K75, K75.2, K75.4-K76.2, K76.4-K90.9, K92-K93, K93.8, K96-K99, N29.0, N49.5, R11-R19.8, R85-R85.9, Z52.6, Z94.4	Non-communicable diseases	Digestive diseases	NA	NA	Diagnoses - main ICD10: K22 Other diseases of oesophagus		TRUE	Diagnoses - main ICD10: K22 Other diseases of oesophagus	1	1	-0.000600337	0.00155659	-0.155065	0.6997370654992172	NA	NA	NA	NA	NA	NA	NA	NA	NA	NA	NA	NA	NA	NA	NA	NA	NA	NA	1	0	TRUE	0.1550651206349103	0.9706289799413613	FALSE	Not significant
Digestive diseases	2	I84-I85.9, I98.2, K15.9-K42.9, K44-K52, K52.2-K62, K62.4-K62.6, K62.8-K63.4, K63.8-K67, K67.8-K68.1, K68.12-K75, K75.2, K75.4-K76.2, K76.4-K90.9, K92-K93, K93.8, K96-K99, N29.0, N49.5, R11-R19.8, R85-R85.9, Z52.6, Z94.4	Non-communicable diseases	Digestive diseases	NA	NA	Diagnoses - main ICD10: K25 Gastric ulcer		TRUE	Diagnoses - main ICD10: K25 Gastric ulcer	1	1	-0.000476697	0.00104788	-0.187642	0.6491691112487885	NA	NA	NA	NA	NA	NA	NA	NA	NA	NA	NA	NA	NA	NA	NA	NA	NA	NA	1	0	TRUE	0.1876421529452368	0.9706289799413613	FALSE	Not significant
Digestive diseases	2	I84-I85.9, I98.2, K15.9-K42.9, K44-K52, K52.2-K62, K62.4-K62.6, K62.8-K63.4, K63.8-K67, K67.8-K68.1, K68.12-K75, K75.2, K75.4-K76.2, K76.4-K90.9, K92-K93, K93.8, K96-K99, N29.0, N49.5, R11-R19.8, R85-R85.9, Z52.6, Z94.4	Non-communicable diseases	Digestive diseases	NA	NA	Diagnoses - main ICD10: K26 Duodenal ulcer		TRUE	Diagnoses - main ICD10: K26 Duodenal ulcer	1	1	6.675285202764593e-4	7.189691065034558e-4	-0.452013	0.3531730002053238	NA	NA	NA	NA	NA	NA	NA	NA	NA	NA	NA	NA	NA	NA	NA	NA	NA	NA	1	0	TRUE	0.4520125052927855	0.9318333774648158	FALSE	Not significant
Digestive diseases	2	I84-I85.9, I98.2, K15.9-K42.9, K44-K52, K52.2-K62, K62.4-K62.6, K62.8-K63.4, K63.8-K67, K67.8-K68.1, K68.12-K75, K75.2, K75.4-K76.2, K76.4-K90.9, K92-K93, K93.8, K96-K99, N29.0, N49.5, R11-R19.8, R85-R85.9, Z52.6, Z94.4	Non-communicable diseases	Digestive diseases	NA	NA	Diagnoses - main ICD10: K29 Gastritis and duodenitis		TRUE	Diagnoses - main ICD10: K29 Gastritis and duodenitis	1	1	0.0026894	0.00277878	-0.47739	0.3331274199887696	NA	NA	NA	NA	NA	NA	NA	NA	NA	NA	NA	NA	NA	NA	NA	NA	NA	NA	1	0	TRUE	0.4773896187056708	0.9318333774648158	FALSE	Not significant
Digestive diseases	2	I84-I85.9, I98.2, K15.9-K42.9, K44-K52, K52.2-K62, K62.4-K62.6, K62.8-K63.4, K63.8-K67, K67.8-K68.1, K68.12-K75, K75.2, K75.4-K76.2, K76.4-K90.9, K92-K93, K93.8, K96-K99, N29.0, N49.5, R11-R19.8, R85-R85.9, Z52.6, Z94.4	Non-communicable diseases	Digestive diseases	NA	NA	Diagnoses - main ICD10: K30 Dyspepsia		TRUE	Diagnoses - main ICD10: K30 Dyspepsia	1	1	0.00148293	0.0022729	-0.288936	0.5141196244324254	NA	NA	NA	NA	NA	NA	NA	NA	NA	NA	NA	NA	NA	NA	NA	NA	NA	NA	1	0	TRUE	0.28893581838535004	0.9706289799413613	FALSE	Not significant
Digestive diseases	2	I84-I85.9, I98.2, K15.9-K42.9, K44-K52, K52.2-K62, K62.4-K62.6, K62.8-K63.4, K63.8-K67, K67.8-K68.1, K68.12-K75, K75.2, K75.4-K76.2, K76.4-K90.9, K92-K93, K93.8, K96-K99, N29.0, N49.5, R11-R19.8, R85-R85.9, Z52.6, Z94.4	Non-communicable diseases	Digestive diseases	NA	NA	Diagnoses - main ICD10: K31 Other diseases of stomach and duodenum		TRUE	Diagnoses - main ICD10: K31 Other diseases of stomach and duodenum	1	1	6.802856191189941e-4	0.00128836	-0.223675	0.5974819842131098	NA	NA	NA	NA	NA	NA	NA	NA	NA	NA	NA	NA	NA	NA	NA	NA	NA	NA	1	0	TRUE	0.22367518540039827	0.9706289799413613	FALSE	Not significant
Diarrheal diseases	3	A00-A00.9, A02-A02.0, A02.8-A07, A07.2-A07.4, A08-A08.8, A09, K52.1	Communicable, maternal, neonatal, and nutritional diseases	Enteric infections	Diarrheal diseases	NA	Diagnoses - main ICD10: K52 Other non-infective gastro-enteritis and colitis		FALSE	Diagnoses - main ICD10: K52 Other non-infective gastro-enteritis and colitis	1	1	-0.00383274	0.00240677	-0.953598	0.11127604045114237	NA	NA	NA	NA	NA	NA	NA	NA	NA	NA	NA	NA	NA	NA	NA	NA	NA	NA	1	0	TRUE	0.9535983362943519	0.8425562602178094	FALSE	Not significant
Digestive diseases	2	I84-I85.9, I98.2, K15.9-K42.9, K44-K52, K52.2-K62, K62.4-K62.6, K62.8-K63.4, K63.8-K67, K67.8-K68.1, K68.12-K75, K75.2, K75.4-K76.2, K76.4-K90.9, K92-K93, K93.8, K96-K99, N29.0, N49.5, R11-R19.8, R85-R85.9, Z52.6, Z94.4	Non-communicable diseases	Digestive diseases	NA	NA	Diagnoses - main ICD10: K55 Vascular disorders of intestine		TRUE	Diagnoses - main ICD10: K55 Vascular disorders of intestine	1	1	-0.00012721	4.946873178449496e-4	-0.0985087	0.7970605123178165	NA	NA	NA	NA	NA	NA	NA	NA	NA	NA	NA	NA	NA	NA	NA	NA	NA	NA	1	0	TRUE	0.0985087	0.9706289799413613	FALSE	Not significant
Digestive diseases	2	I84-I85.9, I98.2, K15.9-K42.9, K44-K52, K52.2-K62, K62.4-K62.6, K62.8-K63.4, K63.8-K67, K67.8-K68.1, K68.12-K75, K75.2, K75.4-K76.2, K76.4-K90.9, K92-K93, K93.8, K96-K99, N29.0, N49.5, R11-R19.8, R85-R85.9, Z52.6, Z94.4	Non-communicable diseases	Digestive diseases	NA	NA	Diagnoses - main ICD10: K56 Paralytic ileus and intestinal obstruction without hernia		TRUE	Diagnoses - main ICD10: K56 Paralytic ileus and intestinal obstruction without hernia	1	1	3.677546007161296e-4	0.00111264	-0.130179	0.7410048560384144	NA	NA	NA	NA	NA	NA	NA	NA	NA	NA	NA	NA	NA	NA	NA	NA	NA	NA	1	0	TRUE	0.13017894594270024	0.9706289799413613	FALSE	Not significant
Digestive diseases	2	I84-I85.9, I98.2, K15.9-K42.9, K44-K52, K52.2-K62, K62.4-K62.6, K62.8-K63.4, K63.8-K67, K67.8-K68.1, K68.12-K75, K75.2, K75.4-K76.2, K76.4-K90.9, K92-K93, K93.8, K96-K99, N29.0, N49.5, R11-R19.8, R85-R85.9, Z52.6, Z94.4	Non-communicable diseases	Digestive diseases	NA	NA	Diagnoses - main ICD10: K57 Diverticular disease of intestine		TRUE	Diagnoses - main ICD10: K57 Diverticular disease of intestine	1	1	0.00206253	0.00270783	-0.350427	0.4462450820170407	NA	NA	NA	NA	NA	NA	NA	NA	NA	NA	NA	NA	NA	NA	NA	NA	NA	NA	1	0	TRUE	0.3504265571310236	0.967599	FALSE	Not significant
Digestive diseases	2	I84-I85.9, I98.2, K15.9-K42.9, K44-K52, K52.2-K62, K62.4-K62.6, K62.8-K63.4, K63.8-K67, K67.8-K68.1, K68.12-K75, K75.2, K75.4-K76.2, K76.4-K90.9, K92-K93, K93.8, K96-K99, N29.0, N49.5, R11-R19.8, R85-R85.9, Z52.6, Z94.4	Non-communicable diseases	Digestive diseases	NA	NA	Diagnoses - main ICD10: K58 Irritable bowel syndrome		TRUE	Diagnoses - main ICD10: K58 Irritable bowel syndrome	1	1	0.00207598	9.559705221084187e-4	-1.52453	0.029886247501085227	NA	NA	NA	NA	NA	NA	NA	NA	NA	NA	NA	NA	NA	NA	NA	NA	NA	NA	1	0	TRUE	1.5245286112865528	0.7239775146693124	FALSE	Not significant
Digestive diseases	2	I84-I85.9, I98.2, K15.9-K42.9, K44-K52, K52.2-K62, K62.4-K62.6, K62.8-K63.4, K63.8-K67, K67.8-K68.1, K68.12-K75, K75.2, K75.4-K76.2, K76.4-K90.9, K92-K93, K93.8, K96-K99, N29.0, N49.5, R11-R19.8, R85-R85.9, Z52.6, Z94.4	Non-communicable diseases	Digestive diseases	NA	NA	Diagnoses - main ICD10: K59 Other functional intestinal disorders		TRUE	Diagnoses - main ICD10: K59 Other functional intestinal disorders	1	1	-0.000459418	0.00167177	-0.105982	0.7834623780336065	NA	NA	NA	NA	NA	NA	NA	NA	NA	NA	NA	NA	NA	NA	NA	NA	NA	NA	1	0	TRUE	0.10598185357279695	0.9706289799413613	FALSE	Not significant
Digestive diseases	2	I84-I85.9, I98.2, K15.9-K42.9, K44-K52, K52.2-K62, K62.4-K62.6, K62.8-K63.4, K63.8-K67, K67.8-K68.1, K68.12-K75, K75.2, K75.4-K76.2, K76.4-K90.9, K92-K93, K93.8, K96-K99, N29.0, N49.5, R11-R19.8, R85-R85.9, Z52.6, Z94.4	Non-communicable diseases	Digestive diseases	NA	NA	Diagnoses - main ICD10: K60 Fissure and fistula of anal and rectal regions		TRUE	Diagnoses - main ICD10: K60 Fissure and fistula of anal and rectal regions	1	1	5.077899908402031e-4	9.672287451078358e-4	-0.222148	0.5995868566592377	NA	NA	NA	NA	NA	NA	NA	NA	NA	NA	NA	NA	NA	NA	NA	NA	NA	NA	1	0	TRUE	0.22214789574191832	0.9706289799413613	FALSE	Not significant
Digestive diseases	2	I84-I85.9, I98.2, K15.9-K42.9, K44-K52, K52.2-K62, K62.4-K62.6, K62.8-K63.4, K63.8-K67, K67.8-K68.1, K68.12-K75, K75.2, K75.4-K76.2, K76.4-K90.9, K92-K93, K93.8, K96-K99, N29.0, N49.5, R11-R19.8, R85-R85.9, Z52.6, Z94.4	Non-communicable diseases	Digestive diseases	NA	NA	Diagnoses - main ICD10: K61 Abscess of anal and rectal regions		TRUE	Diagnoses - main ICD10: K61 Abscess of anal and rectal regions	1	1	4.570696977267049e-4	6.000666167041386e-4	-0.350431	0.44624011417792797	NA	NA	NA	NA	NA	NA	NA	NA	NA	NA	NA	NA	NA	NA	NA	NA	NA	NA	1	0	TRUE	0.35043139195657114	0.967599	FALSE	Not significant
Adverse effects of medical treatment	3	D69.5-D69.59, D70.1-D70.2, D78-D78.89, D89.81-D89.813, E03.2, E06.4, E09-E09.9, E16.0, E23.1, E24.2, E27.3, E36-E36.8, E66.1, E87.0-E87.99, E89-E89.9, G21.0-G21.19, G24.0-G24.09, G25.1, G25.4, G25.6-G25.79, G62.0, G72.0, G93.7, G96.0, G96.11, G97-G97.9, H05.33-H05.339, H05.42-H05.53, H59-H59.89, H91.0-H91.09, H95-H95.9, I95.2-I95.81, I97-I97.9, J70-J70.4, J95-J95.9, K08.5-K08.59, K43-K43.9, K52.0, K62.7, K68.11, K91-K91.9, K94-K95.89, L23.3, L27.0-L27.1, L56.0-L56.1, L64.0, L76-L76.82, M10.2-M10.29, M87.1-M87.19, M96-M96.9, N14-N14.4, N30.4-N30.41, N46.021, N46.121, N52.2-N52.39, N65-N65.1, N99-N99.9, P93-P93.8, P96.2, P96.5, R50.2-R50.83, Y40-Y84.9, Y88-Y88.3, Z21.0, Z42-Z51.9, Z88-Z94.0, Z94.6-Z99.9	Injuries	Unintentional injuries	Adverse effects of medical treatment	NA	Diagnoses - main ICD10: K62 Other diseases of anus and rectum		TRUE	Diagnoses - main ICD10: K62 Other diseases of anus and rectum	1	1	0.00337884	0.00274602	-0.660489	0.21852977056073192	NA	NA	NA	NA	NA	NA	NA	NA	NA	NA	NA	NA	NA	NA	NA	NA	NA	NA	1	0	TRUE	0.6604893902288919	0.9194054332349093	FALSE	Not significant
Benign and in situ intestinal neoplasms	4	C75.90-C75.92, D01-D01.9, D12-D12.9, D13.3-D13.39, D13.9, D37.2-D37.5, E34.0, K62.0-K62.3, K63.5	Non-communicable diseases	Neoplasms	Other neoplasms	Benign and in situ intestinal neoplasms	Diagnoses - main ICD10: K63 Other diseases of intestine		TRUE	Diagnoses - main ICD10: K63 Other diseases of intestine	1	1	8.10671163294196e-4	0.0019871	-0.16539	0.6832981276016048	NA	NA	NA	NA	NA	NA	NA	NA	NA	NA	NA	NA	NA	NA	NA	NA	NA	NA	1	0	TRUE	0.16538976934522606	0.9706289799413613	FALSE	Not significant
Digestive diseases	2	I84-I85.9, I98.2, K15.9-K42.9, K44-K52, K52.2-K62, K62.4-K62.6, K62.8-K63.4, K63.8-K67, K67.8-K68.1, K68.12-K75, K75.2, K75.4-K76.2, K76.4-K90.9, K92-K93, K93.8, K96-K99, N29.0, N49.5, R11-R19.8, R85-R85.9, Z52.6, Z94.4	Non-communicable diseases	Digestive diseases	NA	NA	Diagnoses - main ICD10: K66 Other disorders of peritoneum		TRUE	Diagnoses - main ICD10: K66 Other disorders of peritoneum	1	1	8.153676409359647e-4	5.696061287367807e-4	-0.817304	0.15229879922304426	NA	NA	NA	NA	NA	NA	NA	NA	NA	NA	NA	NA	NA	NA	NA	NA	NA	NA	1	0	TRUE	0.8173035207799237	0.8425562602178094	FALSE	Not significant
Cirrhosis and other chronic liver diseases	3	I85-I85.9, I98.2, K70-K71, K71.3-K72, K72.1-K75, K75.2, K75.4-K76.2, K76.4-K77.8, R16-R18.9, Z52.6, Z94.4	Non-communicable diseases	Digestive diseases	Cirrhosis and other chronic liver diseases	NA	Diagnoses - main ICD10: K75 Other inflammatory liver diseases		FALSE	Diagnoses - main ICD10: K75 Other inflammatory liver diseases	1	1	-0.000267334	4.3002331584644847e-4	-0.272331	0.534157	NA	NA	NA	NA	NA	NA	NA	NA	NA	NA	NA	NA	NA	NA	NA	NA	NA	NA	1	0	TRUE	0.27233139605670253	0.9706289799413613	FALSE	Not significant
Cirrhosis and other chronic liver diseases	3	I85-I85.9, I98.2, K70-K71, K71.3-K72, K72.1-K75, K75.2, K75.4-K76.2, K76.4-K77.8, R16-R18.9, Z52.6, Z94.4	Non-communicable diseases	Digestive diseases	Cirrhosis and other chronic liver diseases	NA	Diagnoses - main ICD10: K76 Other diseases of liver		FALSE	Diagnoses - main ICD10: K76 Other diseases of liver	1	1	-0.000514543	5.668040636189525e-4	-0.438916	0.3639852686270891	NA	NA	NA	NA	NA	NA	NA	NA	NA	NA	NA	NA	NA	NA	NA	NA	NA	NA	1	0	TRUE	0.4389161929537756	0.9343090340156425	FALSE	Not significant
Digestive diseases	2	I84-I85.9, I98.2, K15.9-K42.9, K44-K52, K52.2-K62, K62.4-K62.6, K62.8-K63.4, K63.8-K67, K67.8-K68.1, K68.12-K75, K75.2, K75.4-K76.2, K76.4-K90.9, K92-K93, K93.8, K96-K99, N29.0, N49.5, R11-R19.8, R85-R85.9, Z52.6, Z94.4	Non-communicable diseases	Digestive diseases	NA	NA	Diagnoses - main ICD10: K80 Cholelithiasis		TRUE	Diagnoses - main ICD10: K80 Cholelithiasis	1	1	0.0010428	0.00281752	-0.147948	0.7112981954483093	NA	NA	NA	NA	NA	NA	NA	NA	NA	NA	NA	NA	NA	NA	NA	NA	NA	NA	1	0	TRUE	0.14794829309862867	0.9706289799413613	FALSE	Not significant
Digestive diseases	2	I84-I85.9, I98.2, K15.9-K42.9, K44-K52, K52.2-K62, K62.4-K62.6, K62.8-K63.4, K63.8-K67, K67.8-K68.1, K68.12-K75, K75.2, K75.4-K76.2, K76.4-K90.9, K92-K93, K93.8, K96-K99, N29.0, N49.5, R11-R19.8, R85-R85.9, Z52.6, Z94.4	Non-communicable diseases	Digestive diseases	NA	NA	Diagnoses - main ICD10: K81 Cholecystitis		TRUE	Diagnoses - main ICD10: K81 Cholecystitis	1	1	9.91473061870264e-4	0.00115223	-0.409468	0.3895224252601658	NA	NA	NA	NA	NA	NA	NA	NA	NA	NA	NA	NA	NA	NA	NA	NA	NA	NA	1	0	TRUE	0.4094675344320014	0.9343090340156425	FALSE	Not significant
Digestive diseases	2	I84-I85.9, I98.2, K15.9-K42.9, K44-K52, K52.2-K62, K62.4-K62.6, K62.8-K63.4, K63.8-K67, K67.8-K68.1, K68.12-K75, K75.2, K75.4-K76.2, K76.4-K90.9, K92-K93, K93.8, K96-K99, N29.0, N49.5, R11-R19.8, R85-R85.9, Z52.6, Z94.4	Non-communicable diseases	Digestive diseases	NA	NA	Diagnoses - main ICD10: K82 Other diseases of gallbladder		TRUE	Diagnoses - main ICD10: K82 Other diseases of gallbladder	1	1	6.130985094512449e-4	4.752643850445499e-4	-0.705434	0.19704521355106985	NA	NA	NA	NA	NA	NA	NA	NA	NA	NA	NA	NA	NA	NA	NA	NA	NA	NA	1	0	TRUE	0.7054341101696311	0.9133311925407697	FALSE	Not significant
Digestive diseases	2	I84-I85.9, I98.2, K15.9-K42.9, K44-K52, K52.2-K62, K62.4-K62.6, K62.8-K63.4, K63.8-K67, K67.8-K68.1, K68.12-K75, K75.2, K75.4-K76.2, K76.4-K90.9, K92-K93, K93.8, K96-K99, N29.0, N49.5, R11-R19.8, R85-R85.9, Z52.6, Z94.4	Non-communicable diseases	Digestive diseases	NA	NA	Diagnoses - main ICD10: K83 Other diseases of biliary tract		TRUE	Diagnoses - main ICD10: K83 Other diseases of biliary tract	1	1	2.9896660837705053e-5	7.297818302939462e-4	-0.0144287	0.9673225441289581	NA	NA	NA	NA	NA	NA	NA	NA	NA	NA	NA	NA	NA	NA	NA	NA	NA	NA	1	0	TRUE	0.014428690571827725	0.9887890919927486	FALSE	Not significant
Digestive diseases	2	I84-I85.9, I98.2, K15.9-K42.9, K44-K52, K52.2-K62, K62.4-K62.6, K62.8-K63.4, K63.8-K67, K67.8-K68.1, K68.12-K75, K75.2, K75.4-K76.2, K76.4-K90.9, K92-K93, K93.8, K96-K99, N29.0, N49.5, R11-R19.8, R85-R85.9, Z52.6, Z94.4	Non-communicable diseases	Digestive diseases	NA	NA	Diagnoses - main ICD10: K85 Acute pancreatitis		TRUE	Diagnoses - main ICD10: K85 Acute pancreatitis	1	1	0.00178004	8.427804146889832e-4	-1.45995	0.0346779	NA	NA	NA	NA	NA	NA	NA	NA	NA	NA	NA	NA	NA	NA	NA	NA	NA	NA	1	0	TRUE	1.4599466467184736	0.7239775146693124	FALSE	Not significant
Digestive diseases	2	I84-I85.9, I98.2, K15.9-K42.9, K44-K52, K52.2-K62, K62.4-K62.6, K62.8-K63.4, K63.8-K67, K67.8-K68.1, K68.12-K75, K75.2, K75.4-K76.2, K76.4-K90.9, K92-K93, K93.8, K96-K99, N29.0, N49.5, R11-R19.8, R85-R85.9, Z52.6, Z94.4	Non-communicable diseases	Digestive diseases	NA	NA	Diagnoses - main ICD10: K86 Other diseases of pancreas		TRUE	Diagnoses - main ICD10: K86 Other diseases of pancreas	1	1	0.0011109	5.195186943125989e-4	-1.48825	0.032490320837986274	NA	NA	NA	NA	NA	NA	NA	NA	NA	NA	NA	NA	NA	NA	NA	NA	NA	NA	1	0	TRUE	1.4882460000283921	0.7239775146693124	FALSE	Not significant
Digestive diseases	2	I84-I85.9, I98.2, K15.9-K42.9, K44-K52, K52.2-K62, K62.4-K62.6, K62.8-K63.4, K63.8-K67, K67.8-K68.1, K68.12-K75, K75.2, K75.4-K76.2, K76.4-K90.9, K92-K93, K93.8, K96-K99, N29.0, N49.5, R11-R19.8, R85-R85.9, Z52.6, Z94.4	Non-communicable diseases	Digestive diseases	NA	NA	Diagnoses - main ICD10: K90 Intestinal malabsorption		TRUE	Diagnoses - main ICD10: K90 Intestinal malabsorption	1	1	-0.000372942	8.003497376967274e-4	-0.192984	0.6412339252734878	NA	NA	NA	NA	NA	NA	NA	NA	NA	NA	NA	NA	NA	NA	NA	NA	NA	NA	1	0	TRUE	0.19298350882363613	0.9706289799413613	FALSE	Not significant
Digestive diseases	2	I84-I85.9, I98.2, K15.9-K42.9, K44-K52, K52.2-K62, K62.4-K62.6, K62.8-K63.4, K63.8-K67, K67.8-K68.1, K68.12-K75, K75.2, K75.4-K76.2, K76.4-K90.9, K92-K93, K93.8, K96-K99, N29.0, N49.5, R11-R19.8, R85-R85.9, Z52.6, Z94.4	Non-communicable diseases	Digestive diseases	NA	NA	Diagnoses - main ICD10: K92 Other diseases of digestive system		TRUE	Diagnoses - main ICD10: K92 Other diseases of digestive system	1	1	-0.00119767	0.00162036	-0.337411	0.45982087876347894	NA	NA	NA	NA	NA	NA	NA	NA	NA	NA	NA	NA	NA	NA	NA	NA	NA	NA	1	0	TRUE	0.3374113129147101	0.967599	FALSE	Not significant
Bacterial skin diseases	3	A46-A46.0, A66-A67.3, A67.9, I89.1-I89.8, L00-L05.92, L08-L08.9, L30.3-L30.4, L88, L97-L98.499, M72.5-M72.6, N49.2-N49.3	Non-communicable diseases	Skin and subcutaneous diseases	Bacterial skin diseases	NA	Diagnoses - main ICD10: L02 Cutaneous abscess, furuncle and carbuncle		FALSE	Diagnoses - main ICD10: L02 Cutaneous abscess, furuncle and carbuncle	1	1	-0.000872337	9.27175451744525e-4	-0.459947	0.34677930701792375	NA	NA	NA	NA	NA	NA	NA	NA	NA	NA	NA	NA	NA	NA	NA	NA	NA	NA	1	0	TRUE	0.4599468256019856	0.9318333774648158	FALSE	Not significant
Cellulitis	4	L03-L03.91, M72.5-M72.6	Non-communicable diseases	Skin and subcutaneous diseases	Bacterial skin diseases	Cellulitis	Diagnoses - main ICD10: L03 Cellulitis		TRUE	Diagnoses - main ICD10: L03 Cellulitis	1	1	-9.96815e-05	0.00137324	-0.0258875	0.9421335831042414	NA	NA	NA	NA	NA	NA	NA	NA	NA	NA	NA	NA	NA	NA	NA	NA	NA	NA	1	0	TRUE	0.025887515156184183	0.9887890919927486	FALSE	Not significant
Bacterial skin diseases	3	A46-A46.0, A66-A67.3, A67.9, I89.1-I89.8, L00-L05.92, L08-L08.9, L30.3-L30.4, L88, L97-L98.499, M72.5-M72.6, N49.2-N49.3	Non-communicable diseases	Skin and subcutaneous diseases	Bacterial skin diseases	NA	Diagnoses - main ICD10: L05 Pilonidal cyst		FALSE	Diagnoses - main ICD10: L05 Pilonidal cyst	1	1	6.718627695894747e-5	3.3061578815888086e-4	-0.0762554	0.8389665409958699	NA	NA	NA	NA	NA	NA	NA	NA	NA	NA	NA	NA	NA	NA	NA	NA	NA	NA	1	0	TRUE	0.0762554	0.9706289799413613	FALSE	Not significant
Bacterial skin diseases	3	A46-A46.0, A66-A67.3, A67.9, I89.1-I89.8, L00-L05.92, L08-L08.9, L30.3-L30.4, L88, L97-L98.499, M72.5-M72.6, N49.2-N49.3	Non-communicable diseases	Skin and subcutaneous diseases	Bacterial skin diseases	NA	Diagnoses - main ICD10: L08 Other local infections of skin and subcutaneous tissue		FALSE	Diagnoses - main ICD10: L08 Other local infections of skin and subcutaneous tissue	1	1	2.7769839287201264e-4	4.8616454325922225e-4	-0.245757	0.5678623972183632	NA	NA	NA	NA	NA	NA	NA	NA	NA	NA	NA	NA	NA	NA	NA	NA	NA	NA	1	0	TRUE	0.2457568885295196	0.9706289799413613	FALSE	Not significant
Pruritus	3	L29-L29.9	Non-communicable diseases	Skin and subcutaneous diseases	Pruritus	NA	Diagnoses - main ICD10: L29 Pruritus		TRUE	Diagnoses - main ICD10: L29 Pruritus	1	1	-0.000204494	4.263385793987843e-4	-0.199644	0.6314749025068325	NA	NA	NA	NA	NA	NA	NA	NA	NA	NA	NA	NA	NA	NA	NA	NA	NA	NA	1	0	TRUE	0.1996439054718961	0.9706289799413613	FALSE	Not significant
Bacterial skin diseases	3	A46-A46.0, A66-A67.3, A67.9, I89.1-I89.8, L00-L05.92, L08-L08.9, L30.3-L30.4, L88, L97-L98.499, M72.5-M72.6, N49.2-N49.3	Non-communicable diseases	Skin and subcutaneous diseases	Bacterial skin diseases	NA	Diagnoses - main ICD10: L30 Other dermatitis		FALSE	Diagnoses - main ICD10: L30 Other dermatitis	1	1	-0.000213232	4.360895994670664e-4	-0.204212	0.6248671121215691	NA	NA	NA	NA	NA	NA	NA	NA	NA	NA	NA	NA	NA	NA	NA	NA	NA	NA	1	0	TRUE	0.20421233242970813	0.9706289799413613	FALSE	Not significant
Psoriasis	3	L40-L41.9	Non-communicable diseases	Skin and subcutaneous diseases	Psoriasis	NA	Diagnoses - main ICD10: L40 Psoriasis		TRUE	Diagnoses - main ICD10: L40 Psoriasis	1	1	7.538762594720625e-4	4.947081355649929e-4	-0.894359	0.12753847532079135	NA	NA	NA	NA	NA	NA	NA	NA	NA	NA	NA	NA	NA	NA	NA	NA	NA	NA	1	0	TRUE	0.8943587791609396	0.8425562602178094	FALSE	Not significant
Other skin and subcutaneous diseases	3	B85-B85.4, B87-B88.9, D86.3, E80.1-E80.29, L10-L14.0, L28-L28.2, L42-L45, L49-L49.9, L51-L54.8, L56, L56.2-L57.9, L59-L60.9, L62-L62.8, L64, L64.8-L68.9, L71-L75.9, L80-L87.9, L90-L92.9, L94-L95.9, L98.5-L99.8	Non-communicable diseases	Skin and subcutaneous diseases	Other skin and subcutaneous diseases	NA	Diagnoses - main ICD10: L43 Lichen planus		TRUE	Diagnoses - main ICD10: L43 Lichen planus	1	1	-9.35594e-05	5.224748105587475e-4	-0.066572	0.8578829640226735	NA	NA	NA	NA	NA	NA	NA	NA	NA	NA	NA	NA	NA	NA	NA	NA	NA	NA	1	0	TRUE	0.066572	0.9706289799413613	FALSE	Not significant
Other skin and subcutaneous diseases	3	B85-B85.4, B87-B88.9, D86.3, E80.1-E80.29, L10-L14.0, L28-L28.2, L42-L45, L49-L49.9, L51-L54.8, L56, L56.2-L57.9, L59-L60.9, L62-L62.8, L64, L64.8-L68.9, L71-L75.9, L80-L87.9, L90-L92.9, L94-L95.9, L98.5-L99.8	Non-communicable diseases	Skin and subcutaneous diseases	Other skin and subcutaneous diseases	NA	Diagnoses - main ICD10: L57 Skin changes due to chronic exposure to nonionising radiation		TRUE	Diagnoses - main ICD10: L57 Skin changes due to chronic exposure to nonionising radiation	1	1	-0.000631764	8.852943625614122e-4	-0.322884	0.47546224690444566	NA	NA	NA	NA	NA	NA	NA	NA	NA	NA	NA	NA	NA	NA	NA	NA	NA	NA	1	0	TRUE	0.32288396161195204	0.9706289799413613	FALSE	Not significant
Other skin and subcutaneous diseases	3	B85-B85.4, B87-B88.9, D86.3, E80.1-E80.29, L10-L14.0, L28-L28.2, L42-L45, L49-L49.9, L51-L54.8, L56, L56.2-L57.9, L59-L60.9, L62-L62.8, L64, L64.8-L68.9, L71-L75.9, L80-L87.9, L90-L92.9, L94-L95.9, L98.5-L99.8	Non-communicable diseases	Skin and subcutaneous diseases	Other skin and subcutaneous diseases	NA	Diagnoses - main ICD10: L60 Nail disorders		TRUE	Diagnoses - main ICD10: L60 Nail disorders	1	1	4.6977683404113583e-4	6.802314930468814e-4	-0.309974	0.4898086629978257	NA	NA	NA	NA	NA	NA	NA	NA	NA	NA	NA	NA	NA	NA	NA	NA	NA	NA	1	0	TRUE	0.30997353799676536	0.9706289799413613	FALSE	Not significant
Other skin and subcutaneous diseases	3	B85-B85.4, B87-B88.9, D86.3, E80.1-E80.29, L10-L14.0, L28-L28.2, L42-L45, L49-L49.9, L51-L54.8, L56, L56.2-L57.9, L59-L60.9, L62-L62.8, L64, L64.8-L68.9, L71-L75.9, L80-L87.9, L90-L92.9, L94-L95.9, L98.5-L99.8	Non-communicable diseases	Skin and subcutaneous diseases	Other skin and subcutaneous diseases	NA	Diagnoses - main ICD10: L72 Follicular cysts of skin and subcutaneous tissue		TRUE	Diagnoses - main ICD10: L72 Follicular cysts of skin and subcutaneous tissue	1	1	-0.00280563	0.00190233	-0.853077	0.14025635641599143	NA	NA	NA	NA	NA	NA	NA	NA	NA	NA	NA	NA	NA	NA	NA	NA	NA	NA	1	0	TRUE	0.8530774474063134	0.8425562602178094	FALSE	Not significant
Other skin and subcutaneous diseases	3	B85-B85.4, B87-B88.9, D86.3, E80.1-E80.29, L10-L14.0, L28-L28.2, L42-L45, L49-L49.9, L51-L54.8, L56, L56.2-L57.9, L59-L60.9, L62-L62.8, L64, L64.8-L68.9, L71-L75.9, L80-L87.9, L90-L92.9, L94-L95.9, L98.5-L99.8	Non-communicable diseases	Skin and subcutaneous diseases	Other skin and subcutaneous diseases	NA	Diagnoses - main ICD10: L73 Other follicular disorders		TRUE	Diagnoses - main ICD10: L73 Other follicular disorders	1	1	8.385918894162712e-4	4.087109667749188e-4	-1.39589	0.0401894	NA	NA	NA	NA	NA	NA	NA	NA	NA	NA	NA	NA	NA	NA	NA	NA	NA	NA	1	0	TRUE	1.3958884131444804	0.7658314578868283	FALSE	Not significant
Other skin and subcutaneous diseases	3	B85-B85.4, B87-B88.9, D86.3, E80.1-E80.29, L10-L14.0, L28-L28.2, L42-L45, L49-L49.9, L51-L54.8, L56, L56.2-L57.9, L59-L60.9, L62-L62.8, L64, L64.8-L68.9, L71-L75.9, L80-L87.9, L90-L92.9, L94-L95.9, L98.5-L99.8	Non-communicable diseases	Skin and subcutaneous diseases	Other skin and subcutaneous diseases	NA	Diagnoses - main ICD10: L81 Other disorders of pigmentation		TRUE	Diagnoses - main ICD10: L81 Other disorders of pigmentation	1	1	-0.000749525	5.868265467565992e-4	-0.695696	0.20151330863289324	NA	NA	NA	NA	NA	NA	NA	NA	NA	NA	NA	NA	NA	NA	NA	NA	NA	NA	1	0	TRUE	0.6956962662724405	0.9194054332349093	FALSE	Not significant
Other skin and subcutaneous diseases	3	B85-B85.4, B87-B88.9, D86.3, E80.1-E80.29, L10-L14.0, L28-L28.2, L42-L45, L49-L49.9, L51-L54.8, L56, L56.2-L57.9, L59-L60.9, L62-L62.8, L64, L64.8-L68.9, L71-L75.9, L80-L87.9, L90-L92.9, L94-L95.9, L98.5-L99.8	Non-communicable diseases	Skin and subcutaneous diseases	Other skin and subcutaneous diseases	NA	Diagnoses - main ICD10: L82 Seborrhoeic keratosis		TRUE	Diagnoses - main ICD10: L82 Seborrhoeic keratosis	1	1	8.414605712382381e-4	0.00110544	-0.350141	0.44653853147485917	NA	NA	NA	NA	NA	NA	NA	NA	NA	NA	NA	NA	NA	NA	NA	NA	NA	NA	1	0	TRUE	0.3501410602134914	0.967599	FALSE	Not significant
Other skin and subcutaneous diseases	3	B85-B85.4, B87-B88.9, D86.3, E80.1-E80.29, L10-L14.0, L28-L28.2, L42-L45, L49-L49.9, L51-L54.8, L56, L56.2-L57.9, L59-L60.9, L62-L62.8, L64, L64.8-L68.9, L71-L75.9, L80-L87.9, L90-L92.9, L94-L95.9, L98.5-L99.8	Non-communicable diseases	Skin and subcutaneous diseases	Other skin and subcutaneous diseases	NA	Diagnoses - main ICD10: L85 Other epidermal thickening		TRUE	Diagnoses - main ICD10: L85 Other epidermal thickening	1	1	7.537638437838289e-5	5.05133649762678e-4	-0.0548371	0.8813795060401816	NA	NA	NA	NA	NA	NA	NA	NA	NA	NA	NA	NA	NA	NA	NA	NA	NA	NA	1	0	TRUE	0.054837051984867234	0.9729594335304209	FALSE	Not significant
Other skin and subcutaneous diseases	3	B85-B85.4, B87-B88.9, D86.3, E80.1-E80.29, L10-L14.0, L28-L28.2, L42-L45, L49-L49.9, L51-L54.8, L56, L56.2-L57.9, L59-L60.9, L62-L62.8, L64, L64.8-L68.9, L71-L75.9, L80-L87.9, L90-L92.9, L94-L95.9, L98.5-L99.8	Non-communicable diseases	Skin and subcutaneous diseases	Other skin and subcutaneous diseases	NA	Diagnoses - main ICD10: L90 Atrophic disorders of skin		TRUE	Diagnoses - main ICD10: L90 Atrophic disorders of skin	1	1	-5.28824e-05	0.00112867	-0.0165408	0.9626296577566287	NA	NA	NA	NA	NA	NA	NA	NA	NA	NA	NA	NA	NA	NA	NA	NA	NA	NA	1	0	TRUE	0.0165408	0.9887890919927486	FALSE	Not significant
Other skin and subcutaneous diseases	3	B85-B85.4, B87-B88.9, D86.3, E80.1-E80.29, L10-L14.0, L28-L28.2, L42-L45, L49-L49.9, L51-L54.8, L56, L56.2-L57.9, L59-L60.9, L62-L62.8, L64, L64.8-L68.9, L71-L75.9, L80-L87.9, L90-L92.9, L94-L95.9, L98.5-L99.8	Non-communicable diseases	Skin and subcutaneous diseases	Other skin and subcutaneous diseases	NA	Diagnoses - main ICD10: L91 Hypertrophic disorders of skin		TRUE	Diagnoses - main ICD10: L91 Hypertrophic disorders of skin	1	1	5.917270380547922e-4	6.273711383129319e-4	-0.461443	0.34558629181412676	NA	NA	NA	NA	NA	NA	NA	NA	NA	NA	NA	NA	NA	NA	NA	NA	NA	NA	1	0	TRUE	0.46144349277750496	0.9318333774648158	FALSE	Not significant
Other skin and subcutaneous diseases	3	B85-B85.4, B87-B88.9, D86.3, E80.1-E80.29, L10-L14.0, L28-L28.2, L42-L45, L49-L49.9, L51-L54.8, L56, L56.2-L57.9, L59-L60.9, L62-L62.8, L64, L64.8-L68.9, L71-L75.9, L80-L87.9, L90-L92.9, L94-L95.9, L98.5-L99.8	Non-communicable diseases	Skin and subcutaneous diseases	Other skin and subcutaneous diseases	NA	Diagnoses - main ICD10: L92 Granulomatous disorders of skin and subcutaneous tissue		TRUE	Diagnoses - main ICD10: L92 Granulomatous disorders of skin and subcutaneous tissue	1	1	5.097760013323341e-5	4.6632525605795654e-4	-0.0395528	0.9129505154913143	NA	NA	NA	NA	NA	NA	NA	NA	NA	NA	NA	NA	NA	NA	NA	NA	NA	NA	1	0	TRUE	0.0395528	0.9878297375820846	FALSE	Not significant
Musculoskeletal disorders	2	G54.2-G54.4, I27.1, L93-L93.2, M00-M10.19, M10.3-M25.9, M28-M32.9, M34-M49, M49.2-M59, M61-M72.4, M72.8-M73, M74-M79.676, M79.8-M87.09, M87.2-M89.59, M89.7-M95.9, M97-M99.9, N09	Non-communicable diseases	Musculoskeletal disorders	NA	NA	Diagnoses - main ICD10: M06 Other rheumatoid arthritis		TRUE	Diagnoses - main ICD10: M06 Other rheumatoid arthritis	1	1	5.142309934216005e-4	0.00105749	-0.202889	0.6267736002250095	NA	NA	NA	NA	NA	NA	NA	NA	NA	NA	NA	NA	NA	NA	NA	NA	NA	NA	1	0	TRUE	0.20288930435095523	0.9706289799413613	FALSE	Not significant
Musculoskeletal disorders	2	G54.2-G54.4, I27.1, L93-L93.2, M00-M10.19, M10.3-M25.9, M28-M32.9, M34-M49, M49.2-M59, M61-M72.4, M72.8-M73, M74-M79.676, M79.8-M87.09, M87.2-M89.59, M89.7-M95.9, M97-M99.9, N09	Non-communicable diseases	Musculoskeletal disorders	NA	NA	Diagnoses - main ICD10: M13 Other arthritis		TRUE	Diagnoses - main ICD10: M13 Other arthritis	1	1	4.800316429344658e-4	8.719377133816304e-4	-0.235112	0.5819529385582728	NA	NA	NA	NA	NA	NA	NA	NA	NA	NA	NA	NA	NA	NA	NA	NA	NA	NA	1	0	TRUE	0.23511213450963528	0.9706289799413613	FALSE	Not significant
Musculoskeletal disorders	2	G54.2-G54.4, I27.1, L93-L93.2, M00-M10.19, M10.3-M25.9, M28-M32.9, M34-M49, M49.2-M59, M61-M72.4, M72.8-M73, M74-M79.676, M79.8-M87.09, M87.2-M89.59, M89.7-M95.9, M97-M99.9, N09	Non-communicable diseases	Musculoskeletal disorders	NA	NA	Diagnoses - main ICD10: M15 Polyarthrosis		TRUE	Diagnoses - main ICD10: M15 Polyarthrosis	1	1	3.058601881921892e-4	9.450786909817637e-4	-0.127136	0.746215	NA	NA	NA	NA	NA	NA	NA	NA	NA	NA	NA	NA	NA	NA	NA	NA	NA	NA	1	0	TRUE	0.12713621715286846	0.9706289799413613	FALSE	Not significant
Musculoskeletal disorders	2	G54.2-G54.4, I27.1, L93-L93.2, M00-M10.19, M10.3-M25.9, M28-M32.9, M34-M49, M49.2-M59, M61-M72.4, M72.8-M73, M74-M79.676, M79.8-M87.09, M87.2-M89.59, M89.7-M95.9, M97-M99.9, N09	Non-communicable diseases	Musculoskeletal disorders	NA	NA	Diagnoses - main ICD10: M16 Coxarthrosis [arthrosis of hip]		TRUE	Diagnoses - main ICD10: M16 Coxarthrosis [arthrosis of hip]	1	1	-0.000617254	0.00232146	-0.102195	0.7903235891127403	NA	NA	NA	NA	NA	NA	NA	NA	NA	NA	NA	NA	NA	NA	NA	NA	NA	NA	1	0	TRUE	0.10219505530156128	0.9706289799413613	FALSE	Not significant
Musculoskeletal disorders	2	G54.2-G54.4, I27.1, L93-L93.2, M00-M10.19, M10.3-M25.9, M28-M32.9, M34-M49, M49.2-M59, M61-M72.4, M72.8-M73, M74-M79.676, M79.8-M87.09, M87.2-M89.59, M89.7-M95.9, M97-M99.9, N09	Non-communicable diseases	Musculoskeletal disorders	NA	NA	Diagnoses - main ICD10: M17 Gonarthrosis [arthrosis of knee]		TRUE	Diagnoses - main ICD10: M17 Gonarthrosis [arthrosis of knee]	1	1	0.00199369	0.00247611	-0.376004	0.4207226202177297	NA	NA	NA	NA	NA	NA	NA	NA	NA	NA	NA	NA	NA	NA	NA	NA	NA	NA	1	0	TRUE	0.3760041374442713	0.9591238729573024	FALSE	Not significant
Musculoskeletal disorders	2	G54.2-G54.4, I27.1, L93-L93.2, M00-M10.19, M10.3-M25.9, M28-M32.9, M34-M49, M49.2-M59, M61-M72.4, M72.8-M73, M74-M79.676, M79.8-M87.09, M87.2-M89.59, M89.7-M95.9, M97-M99.9, N09	Non-communicable diseases	Musculoskeletal disorders	NA	NA	Diagnoses - main ICD10: M18 Arthrosis of first carpometacarpal joint		TRUE	Diagnoses - main ICD10: M18 Arthrosis of first carpometacarpal joint	1	1	-0.000431839	8.843242568073944e-4	-0.203898	0.6253188727728499	NA	NA	NA	NA	NA	NA	NA	NA	NA	NA	NA	NA	NA	NA	NA	NA	NA	NA	1	0	TRUE	0.20389846366313663	0.9706289799413613	FALSE	Not significant
Musculoskeletal disorders	2	G54.2-G54.4, I27.1, L93-L93.2, M00-M10.19, M10.3-M25.9, M28-M32.9, M34-M49, M49.2-M59, M61-M72.4, M72.8-M73, M74-M79.676, M79.8-M87.09, M87.2-M89.59, M89.7-M95.9, M97-M99.9, N09	Non-communicable diseases	Musculoskeletal disorders	NA	NA	Diagnoses - main ICD10: M19 Other arthrosis		TRUE	Diagnoses - main ICD10: M19 Other arthrosis	1	1	-0.00110342	0.00165655	-0.296407	0.5053507298670454	NA	NA	NA	NA	NA	NA	NA	NA	NA	NA	NA	NA	NA	NA	NA	NA	NA	NA	1	0	TRUE	0.29640710272069043	0.9706289799413613	FALSE	Not significant
Musculoskeletal disorders	2	G54.2-G54.4, I27.1, L93-L93.2, M00-M10.19, M10.3-M25.9, M28-M32.9, M34-M49, M49.2-M59, M61-M72.4, M72.8-M73, M74-M79.676, M79.8-M87.09, M87.2-M89.59, M89.7-M95.9, M97-M99.9, N09	Non-communicable diseases	Musculoskeletal disorders	NA	NA	Diagnoses - main ICD10: M20 Acquired deformities of fingers and toes		TRUE	Diagnoses - main ICD10: M20 Acquired deformities of fingers and toes	1	1	-0.00242997	0.0026095	-0.453768	0.3517481942257288	NA	NA	NA	NA	NA	NA	NA	NA	NA	NA	NA	NA	NA	NA	NA	NA	NA	NA	1	0	TRUE	0.4537681234307137	0.9318333774648158	FALSE	Not significant
Musculoskeletal disorders	2	G54.2-G54.4, I27.1, L93-L93.2, M00-M10.19, M10.3-M25.9, M28-M32.9, M34-M49, M49.2-M59, M61-M72.4, M72.8-M73, M74-M79.676, M79.8-M87.09, M87.2-M89.59, M89.7-M95.9, M97-M99.9, N09	Non-communicable diseases	Musculoskeletal disorders	NA	NA	Diagnoses - main ICD10: M21 Other acquired deformities of limbs		TRUE	Diagnoses - main ICD10: M21 Other acquired deformities of limbs	1	1	-0.00141725	6.231617953201766e-4	-1.63925	0.022948258381444833	NA	NA	NA	NA	NA	NA	NA	NA	NA	NA	NA	NA	NA	NA	NA	NA	NA	NA	1	0	TRUE	1.6392502689079516	0.7239775146693124	FALSE	Not significant
Musculoskeletal disorders	2	G54.2-G54.4, I27.1, L93-L93.2, M00-M10.19, M10.3-M25.9, M28-M32.9, M34-M49, M49.2-M59, M61-M72.4, M72.8-M73, M74-M79.676, M79.8-M87.09, M87.2-M89.59, M89.7-M95.9, M97-M99.9, N09	Non-communicable diseases	Musculoskeletal disorders	NA	NA	Diagnoses - main ICD10: M22 Disorders of patella		TRUE	Diagnoses - main ICD10: M22 Disorders of patella	1	1	-0.000348624	5.133816304438338e-4	-0.303564	0.49709066977242894	NA	NA	NA	NA	NA	NA	NA	NA	NA	NA	NA	NA	NA	NA	NA	NA	NA	NA	1	0	TRUE	0.3035643883483811	0.9706289799413613	FALSE	Not significant
Musculoskeletal disorders	2	G54.2-G54.4, I27.1, L93-L93.2, M00-M10.19, M10.3-M25.9, M28-M32.9, M34-M49, M49.2-M59, M61-M72.4, M72.8-M73, M74-M79.676, M79.8-M87.09, M87.2-M89.59, M89.7-M95.9, M97-M99.9, N09	Non-communicable diseases	Musculoskeletal disorders	NA	NA	Diagnoses - main ICD10: M23 Internal derangement of knee		TRUE	Diagnoses - main ICD10: M23 Internal derangement of knee	1	1	4.1035973020234825e-4	0.00229348	-0.0665142	0.8579969892304786	NA	NA	NA	NA	NA	NA	NA	NA	NA	NA	NA	NA	NA	NA	NA	NA	NA	NA	1	0	TRUE	0.0665142	0.9706289799413613	FALSE	Not significant
Musculoskeletal disorders	2	G54.2-G54.4, I27.1, L93-L93.2, M00-M10.19, M10.3-M25.9, M28-M32.9, M34-M49, M49.2-M59, M61-M72.4, M72.8-M73, M74-M79.676, M79.8-M87.09, M87.2-M89.59, M89.7-M95.9, M97-M99.9, N09	Non-communicable diseases	Musculoskeletal disorders	NA	NA	Diagnoses - main ICD10: M24 Other specific joint derangements		TRUE	Diagnoses - main ICD10: M24 Other specific joint derangements	1	1	2.744791406445166e-4	8.404488300441336e-4	-0.128438	0.7439807466469133	NA	NA	NA	NA	NA	NA	NA	NA	NA	NA	NA	NA	NA	NA	NA	NA	NA	NA	1	0	TRUE	0.12843830334282735	0.9706289799413613	FALSE	Not significant
Musculoskeletal disorders	2	G54.2-G54.4, I27.1, L93-L93.2, M00-M10.19, M10.3-M25.9, M28-M32.9, M34-M49, M49.2-M59, M61-M72.4, M72.8-M73, M74-M79.676, M79.8-M87.09, M87.2-M89.59, M89.7-M95.9, M97-M99.9, N09	Non-communicable diseases	Musculoskeletal disorders	NA	NA	Diagnoses - main ICD10: M25 Other joint disorders, not elsewhere classified		TRUE	Diagnoses - main ICD10: M25 Other joint disorders, not elsewhere classified	1	1	-0.00273041	0.00208462	-0.720633	0.19026837802697133	NA	NA	NA	NA	NA	NA	NA	NA	NA	NA	NA	NA	NA	NA	NA	NA	NA	NA	1	0	TRUE	0.7206333840174471	0.9133311925407697	FALSE	Not significant
Musculoskeletal disorders	2	G54.2-G54.4, I27.1, L93-L93.2, M00-M10.19, M10.3-M25.9, M28-M32.9, M34-M49, M49.2-M59, M61-M72.4, M72.8-M73, M74-M79.676, M79.8-M87.09, M87.2-M89.59, M89.7-M95.9, M97-M99.9, N09	Non-communicable diseases	Musculoskeletal disorders	NA	NA	Diagnoses - main ICD10: M31 Other necrotising vasculopathies		TRUE	Diagnoses - main ICD10: M31 Other necrotising vasculopathies	1	1	3.476047131318178e-4	4.6622116745774e-4	-0.34111	0.4559217707586889	NA	NA	NA	NA	NA	NA	NA	NA	NA	NA	NA	NA	NA	NA	NA	NA	NA	NA	1	0	TRUE	0.3411096692706841	0.967599	FALSE	Not significant
Musculoskeletal disorders	2	G54.2-G54.4, I27.1, L93-L93.2, M00-M10.19, M10.3-M25.9, M28-M32.9, M34-M49, M49.2-M59, M61-M72.4, M72.8-M73, M74-M79.676, M79.8-M87.09, M87.2-M89.59, M89.7-M95.9, M97-M99.9, N09	Non-communicable diseases	Musculoskeletal disorders	NA	NA	Diagnoses - main ICD10: M35 Other systemic involvement of connective tissue		TRUE	Diagnoses - main ICD10: M35 Other systemic involvement of connective tissue	1	1	-0.000634	4.2386127071363146e-4	-0.87059	0.13471327723751397	NA	NA	NA	NA	NA	NA	NA	NA	NA	NA	NA	NA	NA	NA	NA	NA	NA	NA	1	0	TRUE	0.8705895984357357	0.8425562602178094	FALSE	Not significant
Musculoskeletal disorders	2	G54.2-G54.4, I27.1, L93-L93.2, M00-M10.19, M10.3-M25.9, M28-M32.9, M34-M49, M49.2-M59, M61-M72.4, M72.8-M73, M74-M79.676, M79.8-M87.09, M87.2-M89.59, M89.7-M95.9, M97-M99.9, N09	Non-communicable diseases	Musculoskeletal disorders	NA	NA	Diagnoses - main ICD10: M41 Scoliosis		TRUE	Diagnoses - main ICD10: M41 Scoliosis	1	1	1.8302897826630028e-4	4.2753768007327837e-4	-0.174848	0.6685781508859845	NA	NA	NA	NA	NA	NA	NA	NA	NA	NA	NA	NA	NA	NA	NA	NA	NA	NA	1	0	TRUE	0.17484782024225226	0.9706289799413613	FALSE	Not significant
Musculoskeletal disorders	2	G54.2-G54.4, I27.1, L93-L93.2, M00-M10.19, M10.3-M25.9, M28-M32.9, M34-M49, M49.2-M59, M61-M72.4, M72.8-M73, M74-M79.676, M79.8-M87.09, M87.2-M89.59, M89.7-M95.9, M97-M99.9, N09	Non-communicable diseases	Musculoskeletal disorders	NA	NA	Diagnoses - main ICD10: M43 Other deforming dorsopathies		TRUE	Diagnoses - main ICD10: M43 Other deforming dorsopathies	1	1	-0.000738584	6.778166375218586e-4	-0.5593	0.27586691780952183	NA	NA	NA	NA	NA	NA	NA	NA	NA	NA	NA	NA	NA	NA	NA	NA	NA	NA	1	0	TRUE	0.5593003773541438	0.9318333774648158	FALSE	Not significant
Musculoskeletal disorders	2	G54.2-G54.4, I27.1, L93-L93.2, M00-M10.19, M10.3-M25.9, M28-M32.9, M34-M49, M49.2-M59, M61-M72.4, M72.8-M73, M74-M79.676, M79.8-M87.09, M87.2-M89.59, M89.7-M95.9, M97-M99.9, N09	Non-communicable diseases	Musculoskeletal disorders	NA	NA	Diagnoses - main ICD10: M46 Other inflammatory spondylopathies		TRUE	Diagnoses - main ICD10: M46 Other inflammatory spondylopathies	1	1	-0.000422675	4.263177616787409e-4	-0.492868	0.3214637022985905	NA	NA	NA	NA	NA	NA	NA	NA	NA	NA	NA	NA	NA	NA	NA	NA	NA	NA	1	0	TRUE	0.49286805782957305	0.9318333774648158	FALSE	Not significant
Low back pain	3	G54.4, M47.015-M47.019, M47.15-M47.18, M47.25-M47.28, M47.815-M47.818, M47.896-M47.899, M48.05-M48.08, M48.16-M48.19, M48.25-M48.27, M48.35-M48.38, M48.45-M48.48, M48.55-M48.58, M49.85-M49.88, M51.05-M51.07, M51.15-M51.17, M51.25-M51.27, M51.35-M51.37, M51.45-M51.47, M51.85-M51.87, M53.3, M53.85-M53.88, M54.05-M54.09, M54.15-M54.18, M54.3-M54.5, M99.03-M99.04, M99.13-M99.14, M99.23-M99.24, M99.33-M99.34, M99.43-M99.44, M99.53-M99.54, M99.63-M99.64, M99.73-M99.74, M99.83-M99.84	Non-communicable diseases	Musculoskeletal disorders	Low back pain	NA	Diagnoses - main ICD10: M47 Spondylosis		TRUE	Diagnoses - main ICD10: M47 Spondylosis	1	1	-0.00026199	0.00117767	-0.084098	0.8239521715145639	NA	NA	NA	NA	NA	NA	NA	NA	NA	NA	NA	NA	NA	NA	NA	NA	NA	NA	1	0	TRUE	0.084098	0.9706289799413613	FALSE	Not significant
Low back pain	3	G54.4, M47.015-M47.019, M47.15-M47.18, M47.25-M47.28, M47.815-M47.818, M47.896-M47.899, M48.05-M48.08, M48.16-M48.19, M48.25-M48.27, M48.35-M48.38, M48.45-M48.48, M48.55-M48.58, M49.85-M49.88, M51.05-M51.07, M51.15-M51.17, M51.25-M51.27, M51.35-M51.37, M51.45-M51.47, M51.85-M51.87, M53.3, M53.85-M53.88, M54.05-M54.09, M54.15-M54.18, M54.3-M54.5, M99.03-M99.04, M99.13-M99.14, M99.23-M99.24, M99.33-M99.34, M99.43-M99.44, M99.53-M99.54, M99.63-M99.64, M99.73-M99.74, M99.83-M99.84	Non-communicable diseases	Musculoskeletal disorders	Low back pain	NA	Diagnoses - main ICD10: M48 Other spondylopathies		TRUE	Diagnoses - main ICD10: M48 Other spondylopathies	1	1	-0.000367903	0.00105356	-0.138502	0.7269393584397807	NA	NA	NA	NA	NA	NA	NA	NA	NA	NA	NA	NA	NA	NA	NA	NA	NA	NA	1	0	TRUE	0.13850181664225322	0.9706289799413613	FALSE	Not significant
Musculoskeletal disorders	2	G54.2-G54.4, I27.1, L93-L93.2, M00-M10.19, M10.3-M25.9, M28-M32.9, M34-M49, M49.2-M59, M61-M72.4, M72.8-M73, M74-M79.676, M79.8-M87.09, M87.2-M89.59, M89.7-M95.9, M97-M99.9, N09	Non-communicable diseases	Musculoskeletal disorders	NA	NA	Diagnoses - main ICD10: M50 Cervical disk disorders		TRUE	Diagnoses - main ICD10: M50 Cervical disk disorders	1	1	-0.000723836	6.870971771171621e-4	-0.53443	0.292126	NA	NA	NA	NA	NA	NA	NA	NA	NA	NA	NA	NA	NA	NA	NA	NA	NA	NA	1	0	TRUE	0.5344303540028009	0.9318333774648158	FALSE	Not significant
Low back pain	3	G54.4, M47.015-M47.019, M47.15-M47.18, M47.25-M47.28, M47.815-M47.818, M47.896-M47.899, M48.05-M48.08, M48.16-M48.19, M48.25-M48.27, M48.35-M48.38, M48.45-M48.48, M48.55-M48.58, M49.85-M49.88, M51.05-M51.07, M51.15-M51.17, M51.25-M51.27, M51.35-M51.37, M51.45-M51.47, M51.85-M51.87, M53.3, M53.85-M53.88, M54.05-M54.09, M54.15-M54.18, M54.3-M54.5, M99.03-M99.04, M99.13-M99.14, M99.23-M99.24, M99.33-M99.34, M99.43-M99.44, M99.53-M99.54, M99.63-M99.64, M99.73-M99.74, M99.83-M99.84	Non-communicable diseases	Musculoskeletal disorders	Low back pain	NA	Diagnoses - main ICD10: M51 Other intervertebral disk disorders		TRUE	Diagnoses - main ICD10: M51 Other intervertebral disk disorders	1	1	-0.000551628	0.00169294	-0.128109	0.7445450455215414	NA	NA	NA	NA	NA	NA	NA	NA	NA	NA	NA	NA	NA	NA	NA	NA	NA	NA	1	0	TRUE	0.12810902198213497	0.9706289799413613	FALSE	Not significant
Low back pain	3	G54.4, M47.015-M47.019, M47.15-M47.18, M47.25-M47.28, M47.815-M47.818, M47.896-M47.899, M48.05-M48.08, M48.16-M48.19, M48.25-M48.27, M48.35-M48.38, M48.45-M48.48, M48.55-M48.58, M49.85-M49.88, M51.05-M51.07, M51.15-M51.17, M51.25-M51.27, M51.35-M51.37, M51.45-M51.47, M51.85-M51.87, M53.3, M53.85-M53.88, M54.05-M54.09, M54.15-M54.18, M54.3-M54.5, M99.03-M99.04, M99.13-M99.14, M99.23-M99.24, M99.33-M99.34, M99.43-M99.44, M99.53-M99.54, M99.63-M99.64, M99.73-M99.74, M99.83-M99.84	Non-communicable diseases	Musculoskeletal disorders	Low back pain	NA	Diagnoses - main ICD10: M53 Other dorsopathies, not elsewhere classified		TRUE	Diagnoses - main ICD10: M53 Other dorsopathies, not elsewhere classified	1	1	1.1365434257640104e-4	5.461237405279374e-4	-0.0782395	0.835142	NA	NA	NA	NA	NA	NA	NA	NA	NA	NA	NA	NA	NA	NA	NA	NA	NA	NA	1	0	TRUE	0.0782395	0.9706289799413613	FALSE	Not significant
Low back pain	3	G54.4, M47.015-M47.019, M47.15-M47.18, M47.25-M47.28, M47.815-M47.818, M47.896-M47.899, M48.05-M48.08, M48.16-M48.19, M48.25-M48.27, M48.35-M48.38, M48.45-M48.48, M48.55-M48.58, M49.85-M49.88, M51.05-M51.07, M51.15-M51.17, M51.25-M51.27, M51.35-M51.37, M51.45-M51.47, M51.85-M51.87, M53.3, M53.85-M53.88, M54.05-M54.09, M54.15-M54.18, M54.3-M54.5, M99.03-M99.04, M99.13-M99.14, M99.23-M99.24, M99.33-M99.34, M99.43-M99.44, M99.53-M99.54, M99.63-M99.64, M99.73-M99.74, M99.83-M99.84	Non-communicable diseases	Musculoskeletal disorders	Low back pain	NA	Diagnoses - main ICD10: M54 Dorsalgia		TRUE	Diagnoses - main ICD10: M54 Dorsalgia	1	1	-0.00135382	0.00230051	-0.254764	0.5562064791150854	NA	NA	NA	NA	NA	NA	NA	NA	NA	NA	NA	NA	NA	NA	NA	NA	NA	NA	1	0	TRUE	0.2547639564507514	0.9706289799413613	FALSE	Not significant
Musculoskeletal disorders	2	G54.2-G54.4, I27.1, L93-L93.2, M00-M10.19, M10.3-M25.9, M28-M32.9, M34-M49, M49.2-M59, M61-M72.4, M72.8-M73, M74-M79.676, M79.8-M87.09, M87.2-M89.59, M89.7-M95.9, M97-M99.9, N09	Non-communicable diseases	Musculoskeletal disorders	NA	NA	Diagnoses - main ICD10: M62 Other disorders of muscle		TRUE	Diagnoses - main ICD10: M62 Other disorders of muscle	1	1	-0.00016572	4.2512282454825547e-4	-0.156972	0.696672	NA	NA	NA	NA	NA	NA	NA	NA	NA	NA	NA	NA	NA	NA	NA	NA	NA	NA	1	0	TRUE	0.15697192858408696	0.9706289799413613	FALSE	Not significant
Musculoskeletal disorders	2	G54.2-G54.4, I27.1, L93-L93.2, M00-M10.19, M10.3-M25.9, M28-M32.9, M34-M49, M49.2-M59, M61-M72.4, M72.8-M73, M74-M79.676, M79.8-M87.09, M87.2-M89.59, M89.7-M95.9, M97-M99.9, N09	Non-communicable diseases	Musculoskeletal disorders	NA	NA	Diagnoses - main ICD10: M65 Synovitis and tenosynovitis		TRUE	Diagnoses - main ICD10: M65 Synovitis and tenosynovitis	1	1	0.00184341	0.00135463	-0.760531	0.1735678890060067	NA	NA	NA	NA	NA	NA	NA	NA	NA	NA	NA	NA	NA	NA	NA	NA	NA	NA	1	0	TRUE	0.7605306185456344	0.8884629405012132	FALSE	Not significant
Musculoskeletal disorders	2	G54.2-G54.4, I27.1, L93-L93.2, M00-M10.19, M10.3-M25.9, M28-M32.9, M34-M49, M49.2-M59, M61-M72.4, M72.8-M73, M74-M79.676, M79.8-M87.09, M87.2-M89.59, M89.7-M95.9, M97-M99.9, N09	Non-communicable diseases	Musculoskeletal disorders	NA	NA	Diagnoses - main ICD10: M66 Spontaneous rupture of synovium and tendon		TRUE	Diagnoses - main ICD10: M66 Spontaneous rupture of synovium and tendon	1	1	6.279248896660837e-4	4.312390706969772e-4	-0.837536	0.14536646531449396	NA	NA	NA	NA	NA	NA	NA	NA	NA	NA	NA	NA	NA	NA	NA	NA	NA	NA	1	0	TRUE	0.8375357696022879	0.8425562602178094	FALSE	Not significant
Musculoskeletal disorders	2	G54.2-G54.4, I27.1, L93-L93.2, M00-M10.19, M10.3-M25.9, M28-M32.9, M34-M49, M49.2-M59, M61-M72.4, M72.8-M73, M74-M79.676, M79.8-M87.09, M87.2-M89.59, M89.7-M95.9, M97-M99.9, N09	Non-communicable diseases	Musculoskeletal disorders	NA	NA	Diagnoses - main ICD10: M67 Other disorders of synovium and tendon		TRUE	Diagnoses - main ICD10: M67 Other disorders of synovium and tendon	1	1	-0.00194029	0.00133702	-0.833498	0.14672422128628584	NA	NA	NA	NA	NA	NA	NA	NA	NA	NA	NA	NA	NA	NA	NA	NA	NA	NA	1	0	TRUE	0.8334981867519693	0.8425562602178094	FALSE	Not significant
Musculoskeletal disorders	2	G54.2-G54.4, I27.1, L93-L93.2, M00-M10.19, M10.3-M25.9, M28-M32.9, M34-M49, M49.2-M59, M61-M72.4, M72.8-M73, M74-M79.676, M79.8-M87.09, M87.2-M89.59, M89.7-M95.9, M97-M99.9, N09	Non-communicable diseases	Musculoskeletal disorders	NA	NA	Diagnoses - main ICD10: M70 Soft tissue disorders related to use, overuse and pressure		TRUE	Diagnoses - main ICD10: M70 Soft tissue disorders related to use, overuse and pressure	1	1	-6.58073e-05	7.306103755516695e-4	-0.0323443	0.9282302459429359	NA	NA	NA	NA	NA	NA	NA	NA	NA	NA	NA	NA	NA	NA	NA	NA	NA	NA	1	0	TRUE	0.0323443	0.9887890919927486	FALSE	Not significant
Musculoskeletal disorders	2	G54.2-G54.4, I27.1, L93-L93.2, M00-M10.19, M10.3-M25.9, M28-M32.9, M34-M49, M49.2-M59, M61-M72.4, M72.8-M73, M74-M79.676, M79.8-M87.09, M87.2-M89.59, M89.7-M95.9, M97-M99.9, N09	Non-communicable diseases	Musculoskeletal disorders	NA	NA	Diagnoses - main ICD10: M71 Other bursopathies		TRUE	Diagnoses - main ICD10: M71 Other bursopathies	1	1	2.9604962944458326e-4	4.978641019235573e-4	-0.257994	0.5520845124859013	NA	NA	NA	NA	NA	NA	NA	NA	NA	NA	NA	NA	NA	NA	NA	NA	NA	NA	1	0	TRUE	0.25799443586340115	0.9706289799413613	FALSE	Not significant
Cellulitis	4	L03-L03.91, M72.5-M72.6	Non-communicable diseases	Skin and subcutaneous diseases	Bacterial skin diseases	Cellulitis	Diagnoses - main ICD10: M72 Fibroblastic disorders		TRUE	Diagnoses - main ICD10: M72 Fibroblastic disorders	1	1	-0.00237375	9.249521192439004e-4	-1.98812	0.0102774	NA	NA	NA	NA	NA	NA	NA	NA	NA	NA	NA	NA	NA	NA	NA	NA	NA	NA	1	0	TRUE	1.988115141958016	0.7239775146693124	FALSE	Not significant
Musculoskeletal disorders	2	G54.2-G54.4, I27.1, L93-L93.2, M00-M10.19, M10.3-M25.9, M28-M32.9, M34-M49, M49.2-M59, M61-M72.4, M72.8-M73, M74-M79.676, M79.8-M87.09, M87.2-M89.59, M89.7-M95.9, M97-M99.9, N09	Non-communicable diseases	Musculoskeletal disorders	NA	NA	Diagnoses - main ICD10: M75 Shoulder lesions		TRUE	Diagnoses - main ICD10: M75 Shoulder lesions	1	1	-0.000610067	0.00200026	-0.118975	0.7603704485416926	NA	NA	NA	NA	NA	NA	NA	NA	NA	NA	NA	NA	NA	NA	NA	NA	NA	NA	1	0	TRUE	0.11897477013992747	0.9706289799413613	FALSE	Not significant
Musculoskeletal disorders	2	G54.2-G54.4, I27.1, L93-L93.2, M00-M10.19, M10.3-M25.9, M28-M32.9, M34-M49, M49.2-M59, M61-M72.4, M72.8-M73, M74-M79.676, M79.8-M87.09, M87.2-M89.59, M89.7-M95.9, M97-M99.9, N09	Non-communicable diseases	Musculoskeletal disorders	NA	NA	Diagnoses - main ICD10: M76 Enthesopathies of lower limb, excluding foot		TRUE	Diagnoses - main ICD10: M76 Enthesopathies of lower limb, excluding foot	1	1	7.791198267965691e-4	4.0617786660004994e-4	-1.25894	0.055089	NA	NA	NA	NA	NA	NA	NA	NA	NA	NA	NA	NA	NA	NA	NA	NA	NA	NA	1	0	TRUE	1.2589354999289946	0.8045121233052971	FALSE	Not significant
Musculoskeletal disorders	2	G54.2-G54.4, I27.1, L93-L93.2, M00-M10.19, M10.3-M25.9, M28-M32.9, M34-M49, M49.2-M59, M61-M72.4, M72.8-M73, M74-M79.676, M79.8-M87.09, M87.2-M89.59, M89.7-M95.9, M97-M99.9, N09	Non-communicable diseases	Musculoskeletal disorders	NA	NA	Diagnoses - main ICD10: M77 Other enthesopathies		TRUE	Diagnoses - main ICD10: M77 Other enthesopathies	1	1	-0.000397603	8.1193271712882e-4	-0.204575	0.6243461909702092	NA	NA	NA	NA	NA	NA	NA	NA	NA	NA	NA	NA	NA	NA	NA	NA	NA	NA	1	0	TRUE	0.20457453349512347	0.9706289799413613	FALSE	Not significant
Musculoskeletal disorders	2	G54.2-G54.4, I27.1, L93-L93.2, M00-M10.19, M10.3-M25.9, M28-M32.9, M34-M49, M49.2-M59, M61-M72.4, M72.8-M73, M74-M79.676, M79.8-M87.09, M87.2-M89.59, M89.7-M95.9, M97-M99.9, N09	Non-communicable diseases	Musculoskeletal disorders	NA	NA	Diagnoses - main ICD10: M79 Other soft tissue disorders, not elsewhere classified		TRUE	Diagnoses - main ICD10: M79 Other soft tissue disorders, not elsewhere classified	1	1	0.00172298	0.00206833	-0.392728	0.40482892168392437	NA	NA	NA	NA	NA	NA	NA	NA	NA	NA	NA	NA	NA	NA	NA	NA	NA	NA	1	0	TRUE	0.3927284683049865	0.9501819804994002	FALSE	Not significant
Musculoskeletal disorders	2	G54.2-G54.4, I27.1, L93-L93.2, M00-M10.19, M10.3-M25.9, M28-M32.9, M34-M49, M49.2-M59, M61-M72.4, M72.8-M73, M74-M79.676, M79.8-M87.09, M87.2-M89.59, M89.7-M95.9, M97-M99.9, N09	Non-communicable diseases	Musculoskeletal disorders	NA	NA	Diagnoses - main ICD10: M80 Osteoporosis with pathological fracture		TRUE	Diagnoses - main ICD10: M80 Osteoporosis with pathological fracture	1	1	-0.000167213	3.9563160962611377e-4	-0.172274	0.6725520722987077	NA	NA	NA	NA	NA	NA	NA	NA	NA	NA	NA	NA	NA	NA	NA	NA	NA	NA	1	0	TRUE	0.17227408480288536	0.9706289799413613	FALSE	Not significant
Musculoskeletal disorders	2	G54.2-G54.4, I27.1, L93-L93.2, M00-M10.19, M10.3-M25.9, M28-M32.9, M34-M49, M49.2-M59, M61-M72.4, M72.8-M73, M74-M79.676, M79.8-M87.09, M87.2-M89.59, M89.7-M95.9, M97-M99.9, N09	Non-communicable diseases	Musculoskeletal disorders	NA	NA	Diagnoses - main ICD10: M81 Osteoporosis without pathological fracture		TRUE	Diagnoses - main ICD10: M81 Osteoporosis without pathological fracture	1	1	7.783329169789326e-5	8.33520692813723e-4	-0.0335755	0.9256025085230284	NA	NA	NA	NA	NA	NA	NA	NA	NA	NA	NA	NA	NA	NA	NA	NA	NA	NA	1	0	TRUE	0.0335755	0.9887890919927486	FALSE	Not significant
Musculoskeletal disorders	2	G54.2-G54.4, I27.1, L93-L93.2, M00-M10.19, M10.3-M25.9, M28-M32.9, M34-M49, M49.2-M59, M61-M72.4, M72.8-M73, M74-M79.676, M79.8-M87.09, M87.2-M89.59, M89.7-M95.9, M97-M99.9, N09	Non-communicable diseases	Musculoskeletal disorders	NA	NA	Diagnoses - main ICD10: M84 Disorders of continuity of bone		TRUE	Diagnoses - main ICD10: M84 Disorders of continuity of bone	1	1	-0.000686618	7.697018902489799e-4	-0.429035	0.3723620954311085	NA	NA	NA	NA	NA	NA	NA	NA	NA	NA	NA	NA	NA	NA	NA	NA	NA	NA	1	0	TRUE	0.4290345344118042	0.9343090340156425	FALSE	Not significant
Musculoskeletal disorders	2	G54.2-G54.4, I27.1, L93-L93.2, M00-M10.19, M10.3-M25.9, M28-M32.9, M34-M49, M49.2-M59, M61-M72.4, M72.8-M73, M74-M79.676, M79.8-M87.09, M87.2-M89.59, M89.7-M95.9, M97-M99.9, N09	Non-communicable diseases	Musculoskeletal disorders	NA	NA	Diagnoses - main ICD10: M89 Other disorders of bone		TRUE	Diagnoses - main ICD10: M89 Other disorders of bone	1	1	-0.000112193	7.377883254225997e-4	-0.0559445	0.8791348773909232	NA	NA	NA	NA	NA	NA	NA	NA	NA	NA	NA	NA	NA	NA	NA	NA	NA	NA	1	0	TRUE	0.0559445	0.9729594335304209	FALSE	Not significant
Musculoskeletal disorders	2	G54.2-G54.4, I27.1, L93-L93.2, M00-M10.19, M10.3-M25.9, M28-M32.9, M34-M49, M49.2-M59, M61-M72.4, M72.8-M73, M74-M79.676, M79.8-M87.09, M87.2-M89.59, M89.7-M95.9, M97-M99.9, N09	Non-communicable diseases	Musculoskeletal disorders	NA	NA	Diagnoses - main ICD10: M94 Other disorders of cartilage		TRUE	Diagnoses - main ICD10: M94 Other disorders of cartilage	1	1	7.784161878591056e-5	4.8073528187192937e-4	-0.0597988	0.871367	NA	NA	NA	NA	NA	NA	NA	NA	NA	NA	NA	NA	NA	NA	NA	NA	NA	NA	1	0	TRUE	0.0597988	0.9729594335304209	FALSE	Not significant
Chronic kidney disease	3	D63.1, E08.2-E08.29, E10.2-E10.29, E11.2-E11.29, E12.2, E13.2-E13.29, E14.2, I12-I13.9, N02-N08.8, N15.0, N17-N19, Q60-Q63.2, Q63.8-Q63.9, Q64.2-Q64.9	Non-communicable diseases	Diabetes and kidney diseases	Chronic kidney disease	NA	Diagnoses - main ICD10: N02 Recurrent and persistent haematuria		TRUE	Diagnoses - main ICD10: N02 Recurrent and persistent haematuria	1	1	1.6923432425680737e-4	4.8822133399950037e-4	-0.137352	0.7288659757340294	NA	NA	NA	NA	NA	NA	NA	NA	NA	NA	NA	NA	NA	NA	NA	NA	NA	NA	1	0	TRUE	0.13735232264265543	0.9706289799413613	FALSE	Not significant
Other non-communicable diseases	2	B37.3-B37.49, C7A00-C7B8, D25-D26, D3A00-D3A8, D55-D61.9, D64-D69.49, D69.6-D70.0, D70.4-D77, D79-D85, D86.8, D86.82-D86.84, D86.86-D86.89, D87-D89.2, D89.8, D89.82-D99, E03-E03.1, E03.3-E06.3, E06.5-E07.9, E15-E16, E16.1-E23.0, E23.2-E24.1, E24.3, E24.8-E27.2, E27.4-E34, E34.1-E35.8, E37-E39, E47-E49., E62, E65-E66.09, E66.2-E80.09, E80.3-E85.9, E88-E88.9, E90-E998, G71.2, K00-K08.499, K08.8-K14.9, M26-M27.9, N10-N13.9, N15, N15.1-N16.8, N19.0-N29, N29.1-N30.31, N30.8-N46.02, N46.022-N46.12, N46.122-N49.1, N49.8-N52.1, N52.8-N59, N61-N64.9, N66-N69, N72-N72.0, N75-N81.9, N83-N84, N84.2-N86, N88-N95.9, N97-N98.9, P96.0, Q00-Q15.9, Q17-Q57, Q63.3, Q64-Q64.19, Q65-Q99.9, R30-R39.9, R86-R87.9	Non-communicable diseases	Other non-communicable diseases	NA	NA	Diagnoses - main ICD10: N12 Tubulo-interstitial nephritis, not specified as acute or chronic		FALSE	Diagnoses - main ICD10: N12 Tubulo-interstitial nephritis, not specified as acute or chronic	1	1	-0.000289034	7.263885419268881e-4	-0.160711	0.6906997829424295	NA	NA	NA	NA	NA	NA	NA	NA	NA	NA	NA	NA	NA	NA	NA	NA	NA	NA	1	0	TRUE	0.16071068047411935	0.9706289799413613	FALSE	Not significant
Other non-communicable diseases	2	B37.3-B37.49, C7A00-C7B8, D25-D26, D3A00-D3A8, D55-D61.9, D64-D69.49, D69.6-D70.0, D70.4-D77, D79-D85, D86.8, D86.82-D86.84, D86.86-D86.89, D87-D89.2, D89.8, D89.82-D99, E03-E03.1, E03.3-E06.3, E06.5-E07.9, E15-E16, E16.1-E23.0, E23.2-E24.1, E24.3, E24.8-E27.2, E27.4-E34, E34.1-E35.8, E37-E39, E47-E49., E62, E65-E66.09, E66.2-E80.09, E80.3-E85.9, E88-E88.9, E90-E998, G71.2, K00-K08.499, K08.8-K14.9, M26-M27.9, N10-N13.9, N15, N15.1-N16.8, N19.0-N29, N29.1-N30.31, N30.8-N46.02, N46.022-N46.12, N46.122-N49.1, N49.8-N52.1, N52.8-N59, N61-N64.9, N66-N69, N72-N72.0, N75-N81.9, N83-N84, N84.2-N86, N88-N95.9, N97-N98.9, P96.0, Q00-Q15.9, Q17-Q57, Q63.3, Q64-Q64.19, Q65-Q99.9, R30-R39.9, R86-R87.9	Non-communicable diseases	Other non-communicable diseases	NA	NA	Diagnoses - main ICD10: N13 Obstructive and reflux uropathy		FALSE	Diagnoses - main ICD10: N13 Obstructive and reflux uropathy	1	1	-0.00130044	7.703930385544175e-4	-1.03902	0.0914068	NA	NA	NA	NA	NA	NA	NA	NA	NA	NA	NA	NA	NA	NA	NA	NA	NA	NA	1	0	TRUE	1.0390216269022976	0.8425562602178094	FALSE	Not significant
Chronic kidney disease	3	D63.1, E08.2-E08.29, E10.2-E10.29, E11.2-E11.29, E12.2, E13.2-E13.29, E14.2, I12-I13.9, N02-N08.8, N15.0, N17-N19, Q60-Q63.2, Q63.8-Q63.9, Q64.2-Q64.9	Non-communicable diseases	Diabetes and kidney diseases	Chronic kidney disease	NA	Diagnoses - main ICD10: N17 Acute renal failure		TRUE	Diagnoses - main ICD10: N17 Acute renal failure	1	1	-0.000469531	5.785993837954867e-4	-0.37978	0.41708079044467883	NA	NA	NA	NA	NA	NA	NA	NA	NA	NA	NA	NA	NA	NA	NA	NA	NA	NA	1	0	TRUE	0.37977981206256267	0.9591238729573024	FALSE	Not significant
Chronic kidney disease	3	D63.1, E08.2-E08.29, E10.2-E10.29, E11.2-E11.29, E12.2, E13.2-E13.29, E14.2, I12-I13.9, N02-N08.8, N15.0, N17-N19, Q60-Q63.2, Q63.8-Q63.9, Q64.2-Q64.9	Non-communicable diseases	Diabetes and kidney diseases	Chronic kidney disease	NA	Diagnoses - main ICD10: N18 Chronic renal failure		TRUE	Diagnoses - main ICD10: N18 Chronic renal failure	1	1	-0.000636618	4.925847281205762e-4	-0.707263	0.19621734485957226	NA	NA	NA	NA	NA	NA	NA	NA	NA	NA	NA	NA	NA	NA	NA	NA	NA	NA	1	0	TRUE	0.7072626052952266	0.9133311925407697	FALSE	Not significant
Other non-communicable diseases	2	B37.3-B37.49, C7A00-C7B8, D25-D26, D3A00-D3A8, D55-D61.9, D64-D69.49, D69.6-D70.0, D70.4-D77, D79-D85, D86.8, D86.82-D86.84, D86.86-D86.89, D87-D89.2, D89.8, D89.82-D99, E03-E03.1, E03.3-E06.3, E06.5-E07.9, E15-E16, E16.1-E23.0, E23.2-E24.1, E24.3, E24.8-E27.2, E27.4-E34, E34.1-E35.8, E37-E39, E47-E49., E62, E65-E66.09, E66.2-E80.09, E80.3-E85.9, E88-E88.9, E90-E998, G71.2, K00-K08.499, K08.8-K14.9, M26-M27.9, N10-N13.9, N15, N15.1-N16.8, N19.0-N29, N29.1-N30.31, N30.8-N46.02, N46.022-N46.12, N46.122-N49.1, N49.8-N52.1, N52.8-N59, N61-N64.9, N66-N69, N72-N72.0, N75-N81.9, N83-N84, N84.2-N86, N88-N95.9, N97-N98.9, P96.0, Q00-Q15.9, Q17-Q57, Q63.3, Q64-Q64.19, Q65-Q99.9, R30-R39.9, R86-R87.9	Non-communicable diseases	Other non-communicable diseases	NA	NA	Diagnoses - main ICD10: N20 Calculus of kidney and ureter		FALSE	Diagnoses - main ICD10: N20 Calculus of kidney and ureter	1	1	7.014572404030311e-4	0.00103948	-0.301209	0.4997941677125272	NA	NA	NA	NA	NA	NA	NA	NA	NA	NA	NA	NA	NA	NA	NA	NA	NA	NA	1	0	TRUE	0.3012088161268259	0.9706289799413613	FALSE	Not significant
Other non-communicable diseases	2	B37.3-B37.49, C7A00-C7B8, D25-D26, D3A00-D3A8, D55-D61.9, D64-D69.49, D69.6-D70.0, D70.4-D77, D79-D85, D86.8, D86.82-D86.84, D86.86-D86.89, D87-D89.2, D89.8, D89.82-D99, E03-E03.1, E03.3-E06.3, E06.5-E07.9, E15-E16, E16.1-E23.0, E23.2-E24.1, E24.3, E24.8-E27.2, E27.4-E34, E34.1-E35.8, E37-E39, E47-E49., E62, E65-E66.09, E66.2-E80.09, E80.3-E85.9, E88-E88.9, E90-E998, G71.2, K00-K08.499, K08.8-K14.9, M26-M27.9, N10-N13.9, N15, N15.1-N16.8, N19.0-N29, N29.1-N30.31, N30.8-N46.02, N46.022-N46.12, N46.122-N49.1, N49.8-N52.1, N52.8-N59, N61-N64.9, N66-N69, N72-N72.0, N75-N81.9, N83-N84, N84.2-N86, N88-N95.9, N97-N98.9, P96.0, Q00-Q15.9, Q17-Q57, Q63.3, Q64-Q64.19, Q65-Q99.9, R30-R39.9, R86-R87.9	Non-communicable diseases	Other non-communicable diseases	NA	NA	Diagnoses - main ICD10: N23 Unspecified renal colic		FALSE	Diagnoses - main ICD10: N23 Unspecified renal colic	1	1	2.712448996585894e-4	6.732742110084104e-4	-0.163018	0.6870406731569182	NA	NA	NA	NA	NA	NA	NA	NA	NA	NA	NA	NA	NA	NA	NA	NA	NA	NA	1	0	TRUE	0.16301755172540128	0.9706289799413613	FALSE	Not significant
Other non-communicable diseases	2	B37.3-B37.49, C7A00-C7B8, D25-D26, D3A00-D3A8, D55-D61.9, D64-D69.49, D69.6-D70.0, D70.4-D77, D79-D85, D86.8, D86.82-D86.84, D86.86-D86.89, D87-D89.2, D89.8, D89.82-D99, E03-E03.1, E03.3-E06.3, E06.5-E07.9, E15-E16, E16.1-E23.0, E23.2-E24.1, E24.3, E24.8-E27.2, E27.4-E34, E34.1-E35.8, E37-E39, E47-E49., E62, E65-E66.09, E66.2-E80.09, E80.3-E85.9, E88-E88.9, E90-E998, G71.2, K00-K08.499, K08.8-K14.9, M26-M27.9, N10-N13.9, N15, N15.1-N16.8, N19.0-N29, N29.1-N30.31, N30.8-N46.02, N46.022-N46.12, N46.122-N49.1, N49.8-N52.1, N52.8-N59, N61-N64.9, N66-N69, N72-N72.0, N75-N81.9, N83-N84, N84.2-N86, N88-N95.9, N97-N98.9, P96.0, Q00-Q15.9, Q17-Q57, Q63.3, Q64-Q64.19, Q65-Q99.9, R30-R39.9, R86-R87.9	Non-communicable diseases	Other non-communicable diseases	NA	NA	Diagnoses - main ICD10: N28 Other disorders of kidney and ureter, not elsewhere classified		FALSE	Diagnoses - main ICD10: N28 Other disorders of kidney and ureter, not elsewhere classified	1	1	-0.000460242	4.7524773086851527e-4	-0.477775	0.3328315974542441	NA	NA	NA	NA	NA	NA	NA	NA	NA	NA	NA	NA	NA	NA	NA	NA	NA	NA	1	0	TRUE	0.47777545056454535	0.9318333774648158	FALSE	Not significant
Other non-communicable diseases	2	B37.3-B37.49, C7A00-C7B8, D25-D26, D3A00-D3A8, D55-D61.9, D64-D69.49, D69.6-D70.0, D70.4-D77, D79-D85, D86.8, D86.82-D86.84, D86.86-D86.89, D87-D89.2, D89.8, D89.82-D99, E03-E03.1, E03.3-E06.3, E06.5-E07.9, E15-E16, E16.1-E23.0, E23.2-E24.1, E24.3, E24.8-E27.2, E27.4-E34, E34.1-E35.8, E37-E39, E47-E49., E62, E65-E66.09, E66.2-E80.09, E80.3-E85.9, E88-E88.9, E90-E998, G71.2, K00-K08.499, K08.8-K14.9, M26-M27.9, N10-N13.9, N15, N15.1-N16.8, N19.0-N29, N29.1-N30.31, N30.8-N46.02, N46.022-N46.12, N46.122-N49.1, N49.8-N52.1, N52.8-N59, N61-N64.9, N66-N69, N72-N72.0, N75-N81.9, N83-N84, N84.2-N86, N88-N95.9, N97-N98.9, P96.0, Q00-Q15.9, Q17-Q57, Q63.3, Q64-Q64.19, Q65-Q99.9, R30-R39.9, R86-R87.9	Non-communicable diseases	Other non-communicable diseases	NA	NA	Diagnoses - main ICD10: N30 Cystitis		FALSE	Diagnoses - main ICD10: N30 Cystitis	1	1	0.00130852	0.00107259	-0.652709	0.22248003194897223	NA	NA	NA	NA	NA	NA	NA	NA	NA	NA	NA	NA	NA	NA	NA	NA	NA	NA	1	0	TRUE	0.6527089617775658	0.9194054332349093	FALSE	Not significant
Other non-communicable diseases	2	B37.3-B37.49, C7A00-C7B8, D25-D26, D3A00-D3A8, D55-D61.9, D64-D69.49, D69.6-D70.0, D70.4-D77, D79-D85, D86.8, D86.82-D86.84, D86.86-D86.89, D87-D89.2, D89.8, D89.82-D99, E03-E03.1, E03.3-E06.3, E06.5-E07.9, E15-E16, E16.1-E23.0, E23.2-E24.1, E24.3, E24.8-E27.2, E27.4-E34, E34.1-E35.8, E37-E39, E47-E49., E62, E65-E66.09, E66.2-E80.09, E80.3-E85.9, E88-E88.9, E90-E998, G71.2, K00-K08.499, K08.8-K14.9, M26-M27.9, N10-N13.9, N15, N15.1-N16.8, N19.0-N29, N29.1-N30.31, N30.8-N46.02, N46.022-N46.12, N46.122-N49.1, N49.8-N52.1, N52.8-N59, N61-N64.9, N66-N69, N72-N72.0, N75-N81.9, N83-N84, N84.2-N86, N88-N95.9, N97-N98.9, P96.0, Q00-Q15.9, Q17-Q57, Q63.3, Q64-Q64.19, Q65-Q99.9, R30-R39.9, R86-R87.9	Non-communicable diseases	Other non-communicable diseases	NA	NA	Diagnoses - main ICD10: N31 Neuromuscular dysfunction of bladder, not elsewhere classified		FALSE	Diagnoses - main ICD10: N31 Neuromuscular dysfunction of bladder, not elsewhere classified	1	1	3.843738029810975e-5	8.040511283204263e-4	-0.0168827	0.9618719330828389	NA	NA	NA	NA	NA	NA	NA	NA	NA	NA	NA	NA	NA	NA	NA	NA	NA	NA	1	0	TRUE	0.0168827	0.9887890919927486	FALSE	Not significant
Other non-communicable diseases	2	B37.3-B37.49, C7A00-C7B8, D25-D26, D3A00-D3A8, D55-D61.9, D64-D69.49, D69.6-D70.0, D70.4-D77, D79-D85, D86.8, D86.82-D86.84, D86.86-D86.89, D87-D89.2, D89.8, D89.82-D99, E03-E03.1, E03.3-E06.3, E06.5-E07.9, E15-E16, E16.1-E23.0, E23.2-E24.1, E24.3, E24.8-E27.2, E27.4-E34, E34.1-E35.8, E37-E39, E47-E49., E62, E65-E66.09, E66.2-E80.09, E80.3-E85.9, E88-E88.9, E90-E998, G71.2, K00-K08.499, K08.8-K14.9, M26-M27.9, N10-N13.9, N15, N15.1-N16.8, N19.0-N29, N29.1-N30.31, N30.8-N46.02, N46.022-N46.12, N46.122-N49.1, N49.8-N52.1, N52.8-N59, N61-N64.9, N66-N69, N72-N72.0, N75-N81.9, N83-N84, N84.2-N86, N88-N95.9, N97-N98.9, P96.0, Q00-Q15.9, Q17-Q57, Q63.3, Q64-Q64.19, Q65-Q99.9, R30-R39.9, R86-R87.9	Non-communicable diseases	Other non-communicable diseases	NA	NA	Diagnoses - main ICD10: N32 Other disorders of bladder		FALSE	Diagnoses - main ICD10: N32 Other disorders of bladder	1	1	-0.000533225	0.0012137	-0.180182	0.6604168981163946	NA	NA	NA	NA	NA	NA	NA	NA	NA	NA	NA	NA	NA	NA	NA	NA	NA	NA	1	0	TRUE	0.1801818229549506	0.9706289799413613	FALSE	Not significant
Other non-communicable diseases	2	B37.3-B37.49, C7A00-C7B8, D25-D26, D3A00-D3A8, D55-D61.9, D64-D69.49, D69.6-D70.0, D70.4-D77, D79-D85, D86.8, D86.82-D86.84, D86.86-D86.89, D87-D89.2, D89.8, D89.82-D99, E03-E03.1, E03.3-E06.3, E06.5-E07.9, E15-E16, E16.1-E23.0, E23.2-E24.1, E24.3, E24.8-E27.2, E27.4-E34, E34.1-E35.8, E37-E39, E47-E49., E62, E65-E66.09, E66.2-E80.09, E80.3-E85.9, E88-E88.9, E90-E998, G71.2, K00-K08.499, K08.8-K14.9, M26-M27.9, N10-N13.9, N15, N15.1-N16.8, N19.0-N29, N29.1-N30.31, N30.8-N46.02, N46.022-N46.12, N46.122-N49.1, N49.8-N52.1, N52.8-N59, N61-N64.9, N66-N69, N72-N72.0, N75-N81.9, N83-N84, N84.2-N86, N88-N95.9, N97-N98.9, P96.0, Q00-Q15.9, Q17-Q57, Q63.3, Q64-Q64.19, Q65-Q99.9, R30-R39.9, R86-R87.9	Non-communicable diseases	Other non-communicable diseases	NA	NA	Diagnoses - main ICD10: N35 Urethral stricture		FALSE	Diagnoses - main ICD10: N35 Urethral stricture	1	1	-0.000915164	9.651053376634191e-4	-0.464705	0.3430008848426732	NA	NA	NA	NA	NA	NA	NA	NA	NA	NA	NA	NA	NA	NA	NA	NA	NA	NA	1	0	TRUE	0.464705	0.9318333774648158	FALSE	Not significant
Other non-communicable diseases	2	B37.3-B37.49, C7A00-C7B8, D25-D26, D3A00-D3A8, D55-D61.9, D64-D69.49, D69.6-D70.0, D70.4-D77, D79-D85, D86.8, D86.82-D86.84, D86.86-D86.89, D87-D89.2, D89.8, D89.82-D99, E03-E03.1, E03.3-E06.3, E06.5-E07.9, E15-E16, E16.1-E23.0, E23.2-E24.1, E24.3, E24.8-E27.2, E27.4-E34, E34.1-E35.8, E37-E39, E47-E49., E62, E65-E66.09, E66.2-E80.09, E80.3-E85.9, E88-E88.9, E90-E998, G71.2, K00-K08.499, K08.8-K14.9, M26-M27.9, N10-N13.9, N15, N15.1-N16.8, N19.0-N29, N29.1-N30.31, N30.8-N46.02, N46.022-N46.12, N46.122-N49.1, N49.8-N52.1, N52.8-N59, N61-N64.9, N66-N69, N72-N72.0, N75-N81.9, N83-N84, N84.2-N86, N88-N95.9, N97-N98.9, P96.0, Q00-Q15.9, Q17-Q57, Q63.3, Q64-Q64.19, Q65-Q99.9, R30-R39.9, R86-R87.9	Non-communicable diseases	Other non-communicable diseases	NA	NA	Diagnoses - main ICD10: N36 Other disorders of urethra		FALSE	Diagnoses - main ICD10: N36 Other disorders of urethra	1	1	2.867349487884087e-4	4.988716795736531e-4	-0.247607	0.5654489282526549	NA	NA	NA	NA	NA	NA	NA	NA	NA	NA	NA	NA	NA	NA	NA	NA	NA	NA	1	0	TRUE	0.24760661475212034	0.9706289799413613	FALSE	Not significant
Other non-communicable diseases	2	B37.3-B37.49, C7A00-C7B8, D25-D26, D3A00-D3A8, D55-D61.9, D64-D69.49, D69.6-D70.0, D70.4-D77, D79-D85, D86.8, D86.82-D86.84, D86.86-D86.89, D87-D89.2, D89.8, D89.82-D99, E03-E03.1, E03.3-E06.3, E06.5-E07.9, E15-E16, E16.1-E23.0, E23.2-E24.1, E24.3, E24.8-E27.2, E27.4-E34, E34.1-E35.8, E37-E39, E47-E49., E62, E65-E66.09, E66.2-E80.09, E80.3-E85.9, E88-E88.9, E90-E998, G71.2, K00-K08.499, K08.8-K14.9, M26-M27.9, N10-N13.9, N15, N15.1-N16.8, N19.0-N29, N29.1-N30.31, N30.8-N46.02, N46.022-N46.12, N46.122-N49.1, N49.8-N52.1, N52.8-N59, N61-N64.9, N66-N69, N72-N72.0, N75-N81.9, N83-N84, N84.2-N86, N88-N95.9, N97-N98.9, P96.0, Q00-Q15.9, Q17-Q57, Q63.3, Q64-Q64.19, Q65-Q99.9, R30-R39.9, R86-R87.9	Non-communicable diseases	Other non-communicable diseases	NA	NA	Diagnoses - main ICD10: N39 Other disorders of urinary system		FALSE	Diagnoses - main ICD10: N39 Other disorders of urinary system	1	1	0.00590128	0.00277397	-1.4764	0.0333884	NA	NA	NA	NA	NA	NA	NA	NA	NA	NA	NA	NA	NA	NA	NA	NA	NA	NA	1	0	TRUE	1.4764043342421411	0.7239775146693124	FALSE	Not significant
Other benign and in situ neoplasms	4	D00-D00.2, D02-D05.92, D07, D07.1-D11.9, D13-D13.2, D13.4-D13.7, D14-D24.9, D27-D37.1, D37.6-D39, D39.1-D39.9, D4-D44.9, D48-D49.9, N60-N60.99	Non-communicable diseases	Neoplasms	Other neoplasms	Other benign and in situ neoplasms	Diagnoses - main ICD10: N60 Benign mammary dysplasia		FALSE	Diagnoses - main ICD10: N60 Benign mammary dysplasia	1	1	9.353901240736114e-4	0.00110206	-0.402293	0.3960106087190887	NA	NA	NA	NA	NA	NA	NA	NA	NA	NA	NA	NA	NA	NA	NA	NA	NA	NA	1	0	TRUE	0.40229317961376243	0.9432752693794961	FALSE	Not significant
Gynecological diseases	3	B37.3-B37.49, D25-D26, E28.2, N61-N64.9, N72-N72.0, N75-N77.8, N80-N81.9, N83-N84, N84.2-N86, N88-N95.9, N97-N98.9, R30-R39.9, R87-R87.9	Non-communicable diseases	Other non-communicable diseases	Gynecological diseases	NA	Diagnoses - main ICD10: N61 Inflammatory disorders of breast		FALSE	Diagnoses - main ICD10: N61 Inflammatory disorders of breast	1	1	0.001072	5.947456074610709e-4	-1.14584	0.0714755	NA	NA	NA	NA	NA	NA	NA	NA	NA	NA	NA	NA	NA	NA	NA	NA	NA	NA	1	0	TRUE	1.1458428891747927	0.8250924842058621	FALSE	Not significant
Gynecological diseases	3	B37.3-B37.49, D25-D26, E28.2, N61-N64.9, N72-N72.0, N75-N77.8, N80-N81.9, N83-N84, N84.2-N86, N88-N95.9, N97-N98.9, R30-R39.9, R87-R87.9	Non-communicable diseases	Other non-communicable diseases	Gynecological diseases	NA	Diagnoses - main ICD10: N62 Hypertrophy of breast		FALSE	Diagnoses - main ICD10: N62 Hypertrophy of breast	1	1	7.969397951536348e-4	6.786285286035473e-4	-0.61932	0.24025935788917197	NA	NA	NA	NA	NA	NA	NA	NA	NA	NA	NA	NA	NA	NA	NA	NA	NA	NA	1	0	TRUE	0.6193196879446097	0.9318333774648158	FALSE	Not significant
Gynecological diseases	3	B37.3-B37.49, D25-D26, E28.2, N61-N64.9, N72-N72.0, N75-N77.8, N80-N81.9, N83-N84, N84.2-N86, N88-N95.9, N97-N98.9, R30-R39.9, R87-R87.9	Non-communicable diseases	Other non-communicable diseases	Gynecological diseases	NA	Diagnoses - main ICD10: N63 Unspecified lump in breast		FALSE	Diagnoses - main ICD10: N63 Unspecified lump in breast	1	1	-0.000531839	0.00111154	-0.199067	0.632315	NA	NA	NA	NA	NA	NA	NA	NA	NA	NA	NA	NA	NA	NA	NA	NA	NA	NA	1	0	TRUE	0.19906664701292948	0.9706289799413613	FALSE	Not significant
Gynecological diseases	3	B37.3-B37.49, D25-D26, E28.2, N61-N64.9, N72-N72.0, N75-N77.8, N80-N81.9, N83-N84, N84.2-N86, N88-N95.9, N97-N98.9, R30-R39.9, R87-R87.9	Non-communicable diseases	Other non-communicable diseases	Gynecological diseases	NA	Diagnoses - main ICD10: N64 Other disorders of breast		FALSE	Diagnoses - main ICD10: N64 Other disorders of breast	1	1	1.8053085186110415e-4	9.400990923474061e-4	-0.0717498	0.8477156872313206	NA	NA	NA	NA	NA	NA	NA	NA	NA	NA	NA	NA	NA	NA	NA	NA	NA	NA	1	0	TRUE	0.0717498	0.9706289799413613	FALSE	Not significant
HIV/AIDS and sexually transmitted infections	2	A50-A60.9, A63-A64.0, B20-B23.8, B24-B24.0, B63, B97.81, C46-C46.52, C46.7-C46.9, F02.4, I98.0, K67.0-K67.2, M73.0-M73.8, N70-N71.9, N73-N74, N74.2-N74.8, O98.7-O98.73, Z11.4, Z20.6-Z21, Z83.0	Communicable, maternal, neonatal, and nutritional diseases	HIV/AIDS and sexually transmitted infections	NA	NA	Diagnoses - main ICD10: N70 Salpingitis and oophoritis		FALSE	Diagnoses - main ICD10: N70 Salpingitis and oophoritis	1	1	-0.000143499	4.5369722707969026e-4	-0.123907	0.7517831320877968	NA	NA	NA	NA	NA	NA	NA	NA	NA	NA	NA	NA	NA	NA	NA	NA	NA	NA	1	0	TRUE	0.12390742286718363	0.9706289799413613	FALSE	Not significant
HIV/AIDS and sexually transmitted infections	2	A50-A60.9, A63-A64.0, B20-B23.8, B24-B24.0, B63, B97.81, C46-C46.52, C46.7-C46.9, F02.4, I98.0, K67.0-K67.2, M73.0-M73.8, N70-N71.9, N73-N74, N74.2-N74.8, O98.7-O98.73, Z11.4, Z20.6-Z21, Z83.0	Communicable, maternal, neonatal, and nutritional diseases	HIV/AIDS and sexually transmitted infections	NA	NA	Diagnoses - main ICD10: N71 Inflammatory disease of uterus, except cervix		FALSE	Diagnoses - main ICD10: N71 Inflammatory disease of uterus, except cervix	1	1	5.385044549920892e-4	3.667665917228745e-4	-0.847599	0.14203676636492674	NA	NA	NA	NA	NA	NA	NA	NA	NA	NA	NA	NA	NA	NA	NA	NA	NA	NA	1	0	TRUE	0.8475992234857033	0.8425562602178094	FALSE	Not significant
Gynecological diseases	3	B37.3-B37.49, D25-D26, E28.2, N61-N64.9, N72-N72.0, N75-N77.8, N80-N81.9, N83-N84, N84.2-N86, N88-N95.9, N97-N98.9, R30-R39.9, R87-R87.9	Non-communicable diseases	Other non-communicable diseases	Gynecological diseases	NA	Diagnoses - main ICD10: N72 Inflammatory disease of cervix uteri		FALSE	Diagnoses - main ICD10: N72 Inflammatory disease of cervix uteri	1	1	3.938150553751353e-4	6.231201598800899e-4	-0.277873	0.527384	NA	NA	NA	NA	NA	NA	NA	NA	NA	NA	NA	NA	NA	NA	NA	NA	NA	NA	1	0	TRUE	0.27787337019664915	0.9706289799413613	FALSE	Not significant
HIV/AIDS and sexually transmitted infections	2	A50-A60.9, A63-A64.0, B20-B23.8, B24-B24.0, B63, B97.81, C46-C46.52, C46.7-C46.9, F02.4, I98.0, K67.0-K67.2, M73.0-M73.8, N70-N71.9, N73-N74, N74.2-N74.8, O98.7-O98.73, Z11.4, Z20.6-Z21, Z83.0	Communicable, maternal, neonatal, and nutritional diseases	HIV/AIDS and sexually transmitted infections	NA	NA	Diagnoses - main ICD10: N73 Other female pelvic inflammatory diseases		FALSE	Diagnoses - main ICD10: N73 Other female pelvic inflammatory diseases	1	1	9.271921059205595e-4	8.170705304355066e-4	-0.590965	0.2564691446370708	NA	NA	NA	NA	NA	NA	NA	NA	NA	NA	NA	NA	NA	NA	NA	NA	NA	NA	1	0	TRUE	0.5909648766336828	0.9318333774648158	FALSE	Not significant
Gynecological diseases	3	B37.3-B37.49, D25-D26, E28.2, N61-N64.9, N72-N72.0, N75-N77.8, N80-N81.9, N83-N84, N84.2-N86, N88-N95.9, N97-N98.9, R30-R39.9, R87-R87.9	Non-communicable diseases	Other non-communicable diseases	Gynecological diseases	NA	Diagnoses - main ICD10: N75 Diseases of Bartholin's gland		FALSE	Diagnoses - main ICD10: N75 Diseases of Bartholin's gland	1	1	-0.000139214	7.870055791489715e-4	-0.0657067	0.859594	NA	NA	NA	NA	NA	NA	NA	NA	NA	NA	NA	NA	NA	NA	NA	NA	NA	NA	1	0	TRUE	0.0657067	0.9706289799413613	FALSE	Not significant
Gynecological diseases	3	B37.3-B37.49, D25-D26, E28.2, N61-N64.9, N72-N72.0, N75-N77.8, N80-N81.9, N83-N84, N84.2-N86, N88-N95.9, N97-N98.9, R30-R39.9, R87-R87.9	Non-communicable diseases	Other non-communicable diseases	Gynecological diseases	NA	Diagnoses - main ICD10: N76 Other inflammation of vagina and vulva		FALSE	Diagnoses - main ICD10: N76 Other inflammation of vagina and vulva	1	1	-0.00175729	7.081522191689566e-4	-1.88332	0.013082303983416551	NA	NA	NA	NA	NA	NA	NA	NA	NA	NA	NA	NA	NA	NA	NA	NA	NA	NA	1	0	TRUE	1.8833157637205966	0.7239775146693124	FALSE	Not significant
Endometriosis	4	N80-N80.9	Non-communicable diseases	Other non-communicable diseases	Gynecological diseases	Endometriosis	Diagnoses - main ICD10: N80 Endometriosis		FALSE	Diagnoses - main ICD10: N80 Endometriosis	1	1	-0.000611987	0.00125338	-0.20387	0.6253605472058612	NA	NA	NA	NA	NA	NA	NA	NA	NA	NA	NA	NA	NA	NA	NA	NA	NA	NA	1	0	TRUE	0.20386952103241796	0.9706289799413613	FALSE	Not significant
Gynecological diseases	3	B37.3-B37.49, D25-D26, E28.2, N61-N64.9, N72-N72.0, N75-N77.8, N80-N81.9, N83-N84, N84.2-N86, N88-N95.9, N97-N98.9, R30-R39.9, R87-R87.9	Non-communicable diseases	Other non-communicable diseases	Gynecological diseases	NA	Diagnoses - main ICD10: N81 Female genital prolapse		FALSE	Diagnoses - main ICD10: N81 Female genital prolapse	1	1	0.00422779	0.00276103	-0.900628	0.1257104933452289	NA	NA	NA	NA	NA	NA	NA	NA	NA	NA	NA	NA	NA	NA	NA	NA	NA	NA	1	0	TRUE	0.9006284692374771	0.8425562602178094	FALSE	Not significant
Maternal and neonatal disorders	2	B95.1, F53-F54, N82-N82.9, N96, O00-O98.63, O98.8-P22.9, P24-P34.2, P36-P36.9, P38-P92.9, P94-P96, P96.3-P96.4, P96.8-P99.9, Z03.7-Z03.79, Z35-Z39.2, Z64.0-Z64.3, Z87.5-Z87.6	Communicable, maternal, neonatal, and nutritional diseases	Maternal and neonatal disorders	NA	NA	Diagnoses - main ICD10: N82 Fistulae involving female genital tract		FALSE	Diagnoses - main ICD10: N82 Fistulae involving female genital tract	1	1	0.000172071	3.521750353901241e-4	-0.20403	0.6251293201451367	NA	NA	NA	NA	NA	NA	NA	NA	NA	NA	NA	NA	NA	NA	NA	NA	NA	NA	1	0	TRUE	0.2040301311106053	0.9706289799413613	FALSE	Not significant
Gynecological diseases	3	B37.3-B37.49, D25-D26, E28.2, N61-N64.9, N72-N72.0, N75-N77.8, N80-N81.9, N83-N84, N84.2-N86, N88-N95.9, N97-N98.9, R30-R39.9, R87-R87.9	Non-communicable diseases	Other non-communicable diseases	Gynecological diseases	NA	Diagnoses - main ICD10: N83 Noninflammatory disorders of ovary, Fallopian tube and broad ligament		FALSE	Diagnoses - main ICD10: N83 Noninflammatory disorders of ovary, Fallopian tube and broad ligament	1	1	-0.000987193	0.00152453	-0.286271	0.5172834718673787	NA	NA	NA	NA	NA	NA	NA	NA	NA	NA	NA	NA	NA	NA	NA	NA	NA	NA	1	0	TRUE	0.2862713978551134	0.9706289799413613	FALSE	Not significant
Benign and in situ cervical and uterine neoplasms	4	D06-D06.9, D07.0, D26.0-D26.9, D39.0, N84.0-N84.1, N87-N87.9	Non-communicable diseases	Neoplasms	Other neoplasms	Benign and in situ cervical and uterine neoplasms	Diagnoses - main ICD10: N84 Polyp of female genital tract		FALSE	Diagnoses - main ICD10: N84 Polyp of female genital tract	1	1	5.761553834624032e-4	0.00266662	-0.0814772	0.8289394356150661	NA	NA	NA	NA	NA	NA	NA	NA	NA	NA	NA	NA	NA	NA	NA	NA	NA	NA	1	0	TRUE	0.0814772	0.9706289799413613	FALSE	Not significant
Gynecological diseases	3	B37.3-B37.49, D25-D26, E28.2, N61-N64.9, N72-N72.0, N75-N77.8, N80-N81.9, N83-N84, N84.2-N86, N88-N95.9, N97-N98.9, R30-R39.9, R87-R87.9	Non-communicable diseases	Other non-communicable diseases	Gynecological diseases	NA	Diagnoses - main ICD10: N85 Other noninflammatory disorders of uterus, except cervix		FALSE	Diagnoses - main ICD10: N85 Other noninflammatory disorders of uterus, except cervix	1	1	-0.000987988	0.00125304	-0.366106	0.4304214071328181	NA	NA	NA	NA	NA	NA	NA	NA	NA	NA	NA	NA	NA	NA	NA	NA	NA	NA	1	0	TRUE	0.36610613704320544	0.9674286114987497	FALSE	Not significant
Gynecological diseases	3	B37.3-B37.49, D25-D26, E28.2, N61-N64.9, N72-N72.0, N75-N77.8, N80-N81.9, N83-N84, N84.2-N86, N88-N95.9, N97-N98.9, R30-R39.9, R87-R87.9	Non-communicable diseases	Other non-communicable diseases	Gynecological diseases	NA	Diagnoses - main ICD10: N86 Erosion and ectropion of cervix uteri		FALSE	Diagnoses - main ICD10: N86 Erosion and ectropion of cervix uteri	1	1	4.6313598134732284e-4	6.118494462486469e-4	-0.347673	0.44908320347813663	NA	NA	NA	NA	NA	NA	NA	NA	NA	NA	NA	NA	NA	NA	NA	NA	NA	NA	1	0	TRUE	0.34767318803052727	0.967599	FALSE	Not significant
Benign and in situ cervical and uterine neoplasms	4	D06-D06.9, D07.0, D26.0-D26.9, D39.0, N84.0-N84.1, N87-N87.9	Non-communicable diseases	Neoplasms	Other neoplasms	Benign and in situ cervical and uterine neoplasms	Diagnoses - main ICD10: N87 Dysplasia of cervix uteri		FALSE	Diagnoses - main ICD10: N87 Dysplasia of cervix uteri	1	1	5.971396452660504e-4	0.0010749	-0.237673	0.5785312017520656	NA	NA	NA	NA	NA	NA	NA	NA	NA	NA	NA	NA	NA	NA	NA	NA	NA	NA	1	0	TRUE	0.23767321340483838	0.9706289799413613	FALSE	Not significant
Gynecological diseases	3	B37.3-B37.49, D25-D26, E28.2, N61-N64.9, N72-N72.0, N75-N77.8, N80-N81.9, N83-N84, N84.2-N86, N88-N95.9, N97-N98.9, R30-R39.9, R87-R87.9	Non-communicable diseases	Other non-communicable diseases	Gynecological diseases	NA	Diagnoses - main ICD10: N88 Other noninflammatory disorders of cervix uteri		FALSE	Diagnoses - main ICD10: N88 Other noninflammatory disorders of cervix uteri	1	1	0.00112977	6.75593305021234e-4	-1.02469	0.0944738	NA	NA	NA	NA	NA	NA	NA	NA	NA	NA	NA	NA	NA	NA	NA	NA	NA	NA	1	0	TRUE	1.0246886692971275	0.8425562602178094	FALSE	Not significant
Gynecological diseases	3	B37.3-B37.49, D25-D26, E28.2, N61-N64.9, N72-N72.0, N75-N77.8, N80-N81.9, N83-N84, N84.2-N86, N88-N95.9, N97-N98.9, R30-R39.9, R87-R87.9	Non-communicable diseases	Other non-communicable diseases	Gynecological diseases	NA	Diagnoses - main ICD10: N89 Other noninflammatory disorders of vagina		FALSE	Diagnoses - main ICD10: N89 Other noninflammatory disorders of vagina	1	1	-0.000279897	8.980764426679991e-4	-0.121882	0.7552970344393193	NA	NA	NA	NA	NA	NA	NA	NA	NA	NA	NA	NA	NA	NA	NA	NA	NA	NA	1	0	TRUE	0.12188222049172141	0.9706289799413613	FALSE	Not significant
Gynecological diseases	3	B37.3-B37.49, D25-D26, E28.2, N61-N64.9, N72-N72.0, N75-N77.8, N80-N81.9, N83-N84, N84.2-N86, N88-N95.9, N97-N98.9, R30-R39.9, R87-R87.9	Non-communicable diseases	Other non-communicable diseases	Gynecological diseases	NA	Diagnoses - main ICD10: N90 Other noninflammatory disorders of vulva and perineum		FALSE	Diagnoses - main ICD10: N90 Other noninflammatory disorders of vulva and perineum	1	1	3.0613040219835123e-4	0.00107252	-0.110522	0.7753141231083137	NA	NA	NA	NA	NA	NA	NA	NA	NA	NA	NA	NA	NA	NA	NA	NA	NA	NA	1	0	TRUE	0.11052230485785879	0.9706289799413613	FALSE	Not significant
Gynecological diseases	3	B37.3-B37.49, D25-D26, E28.2, N61-N64.9, N72-N72.0, N75-N77.8, N80-N81.9, N83-N84, N84.2-N86, N88-N95.9, N97-N98.9, R30-R39.9, R87-R87.9	Non-communicable diseases	Other non-communicable diseases	Gynecological diseases	NA	Diagnoses - main ICD10: N92 Excessive, frequent and irregular menstruation		FALSE	Diagnoses - main ICD10: N92 Excessive, frequent and irregular menstruation	1	1	0.00639891	0.00289599	-1.56648	0.027134649717291497	NA	NA	NA	NA	NA	NA	NA	NA	NA	NA	NA	NA	NA	NA	NA	NA	NA	NA	1	0	TRUE	1.5664757803800387	0.7239775146693124	FALSE	Not significant
Gynecological diseases	3	B37.3-B37.49, D25-D26, E28.2, N61-N64.9, N72-N72.0, N75-N77.8, N80-N81.9, N83-N84, N84.2-N86, N88-N95.9, N97-N98.9, R30-R39.9, R87-R87.9	Non-communicable diseases	Other non-communicable diseases	Gynecological diseases	NA	Diagnoses - main ICD10: N93 Other abnormal uterine and vaginal bleeding		FALSE	Diagnoses - main ICD10: N93 Other abnormal uterine and vaginal bleeding	1	1	0.00265223	0.00160457	-1.00724	0.0983473	NA	NA	NA	NA	NA	NA	NA	NA	NA	NA	NA	NA	NA	NA	NA	NA	NA	NA	1	0	TRUE	1.00724	0.8425562602178094	FALSE	Not significant
Gynecological diseases	3	B37.3-B37.49, D25-D26, E28.2, N61-N64.9, N72-N72.0, N75-N77.8, N80-N81.9, N83-N84, N84.2-N86, N88-N95.9, N97-N98.9, R30-R39.9, R87-R87.9	Non-communicable diseases	Other non-communicable diseases	Gynecological diseases	NA	Diagnoses - main ICD10: N94 Pain and other conditions associated with female genital organs and menstrual cycle		FALSE	Diagnoses - main ICD10: N94 Pain and other conditions associated with female genital organs and menstrual cycle	1	1	0.0011953	0.00116908	-0.513457	0.306579	NA	NA	NA	NA	NA	NA	NA	NA	NA	NA	NA	NA	NA	NA	NA	NA	NA	NA	1	0	TRUE	0.5134572051543802	0.9318333774648158	FALSE	Not significant
Gynecological diseases	3	B37.3-B37.49, D25-D26, E28.2, N61-N64.9, N72-N72.0, N75-N77.8, N80-N81.9, N83-N84, N84.2-N86, N88-N95.9, N97-N98.9, R30-R39.9, R87-R87.9	Non-communicable diseases	Other non-communicable diseases	Gynecological diseases	NA	Diagnoses - main ICD10: N95 Menopausal and other perimenopausal disorders		FALSE	Diagnoses - main ICD10: N95 Menopausal and other perimenopausal disorders	1	1	0.00147903	0.00256663	-0.248379	0.5644440661631287	NA	NA	NA	NA	NA	NA	NA	NA	NA	NA	NA	NA	NA	NA	NA	NA	NA	NA	1	0	TRUE	0.24837908821247018	0.9706289799413613	FALSE	Not significant
Gynecological diseases	3	B37.3-B37.49, D25-D26, E28.2, N61-N64.9, N72-N72.0, N75-N77.8, N80-N81.9, N83-N84, N84.2-N86, N88-N95.9, N97-N98.9, R30-R39.9, R87-R87.9	Non-communicable diseases	Other non-communicable diseases	Gynecological diseases	NA	Diagnoses - main ICD10: N97 Female infertility		FALSE	Diagnoses - main ICD10: N97 Female infertility	1	1	-0.00126167	8.503872095928053e-4	-0.860428	0.13790254837529808	NA	NA	NA	NA	NA	NA	NA	NA	NA	NA	NA	NA	NA	NA	NA	NA	NA	NA	1	0	TRUE	0.8604277081888809	0.8425562602178094	FALSE	Not significant
Ectopic pregnancy	4	O00-O00.9	Communicable, maternal, neonatal, and nutritional diseases	Maternal and neonatal disorders	Maternal disorders	Ectopic pregnancy	Diagnoses - main ICD10: O00 Ectopic pregnancy		FALSE	Diagnoses - main ICD10: O00 Ectopic pregnancy	1	1	-0.000495324	5.070988425347656e-4	-0.48323	0.3286777546547895	NA	NA	NA	NA	NA	NA	NA	NA	NA	NA	NA	NA	NA	NA	NA	NA	NA	NA	1	0	TRUE	0.48322968854874143	0.9318333774648158	FALSE	Not significant
Maternal abortion and miscarriage	4	N96, O01-O08.9, O36.7-O36.73	Communicable, maternal, neonatal, and nutritional diseases	Maternal and neonatal disorders	Maternal disorders	Maternal abortion and miscarriage	Diagnoses - main ICD10: O02 Other abnormal products of conception		FALSE	Diagnoses - main ICD10: O02 Other abnormal products of conception	1	1	-0.000587056	0.00106879	-0.234467	0.582818	NA	NA	NA	NA	NA	NA	NA	NA	NA	NA	NA	NA	NA	NA	NA	NA	NA	NA	1	0	TRUE	0.23446710177488822	0.9706289799413613	FALSE	Not significant
Maternal abortion and miscarriage	4	N96, O01-O08.9, O36.7-O36.73	Communicable, maternal, neonatal, and nutritional diseases	Maternal and neonatal disorders	Maternal disorders	Maternal abortion and miscarriage	Diagnoses - main ICD10: O03 Spontaneous abortion		FALSE	Diagnoses - main ICD10: O03 Spontaneous abortion	1	1	0.00161973	0.00109266	-0.859369	0.13823912429491836	NA	NA	NA	NA	NA	NA	NA	NA	NA	NA	NA	NA	NA	NA	NA	NA	NA	NA	1	0	TRUE	0.8593690259870664	0.8425562602178094	FALSE	Not significant
Maternal abortion and miscarriage	4	N96, O01-O08.9, O36.7-O36.73	Communicable, maternal, neonatal, and nutritional diseases	Maternal and neonatal disorders	Maternal disorders	Maternal abortion and miscarriage	Diagnoses - main ICD10: O04 Medical abortion		FALSE	Diagnoses - main ICD10: O04 Medical abortion	1	1	-0.00078432	9.772920309767674e-4	-0.374442	0.4222382064622527	NA	NA	NA	NA	NA	NA	NA	NA	NA	NA	NA	NA	NA	NA	NA	NA	NA	NA	1	0	TRUE	0.37444247186919666	0.9591238729573024	FALSE	Not significant
Maternal and neonatal disorders	2	B95.1, F53-F54, N82-N82.9, N96, O00-O98.63, O98.8-P22.9, P24-P34.2, P36-P36.9, P38-P92.9, P94-P96, P96.3-P96.4, P96.8-P99.9, Z03.7-Z03.79, Z35-Z39.2, Z64.0-Z64.3, Z87.5-Z87.6	Communicable, maternal, neonatal, and nutritional diseases	Maternal and neonatal disorders	NA	NA	Diagnoses - main ICD10: O13 Gestational [pregnancy-induced] hypertension without significant proteinuria		FALSE	Diagnoses - main ICD10: O13 Gestational [pregnancy-induced] hypertension without significant proteinuria	1	1	-0.000496732	5.240777750020818e-4	-0.464426	0.3432208820802434	NA	NA	NA	NA	NA	NA	NA	NA	NA	NA	NA	NA	NA	NA	NA	NA	NA	NA	1	0	TRUE	0.46442629688297743	0.9318333774648158	FALSE	Not significant
Maternal and neonatal disorders	2	B95.1, F53-F54, N82-N82.9, N96, O00-O98.63, O98.8-P22.9, P24-P34.2, P36-P36.9, P38-P92.9, P94-P96, P96.3-P96.4, P96.8-P99.9, Z03.7-Z03.79, Z35-Z39.2, Z64.0-Z64.3, Z87.5-Z87.6	Communicable, maternal, neonatal, and nutritional diseases	Maternal and neonatal disorders	NA	NA	Diagnoses - main ICD10: O14 Gestational [pregnancy-induced] hypertension with significant proteinuria		FALSE	Diagnoses - main ICD10: O14 Gestational [pregnancy-induced] hypertension with significant proteinuria	1	1	6.414813889582813e-4	4.412482304937963e-4	-0.835632	0.14600508739679807	NA	NA	NA	NA	NA	NA	NA	NA	NA	NA	NA	NA	NA	NA	NA	NA	NA	NA	1	0	TRUE	0.8356320114082781	0.8425562602178094	FALSE	Not significant
Maternal and neonatal disorders	2	B95.1, F53-F54, N82-N82.9, N96, O00-O98.63, O98.8-P22.9, P24-P34.2, P36-P36.9, P38-P92.9, P94-P96, P96.3-P96.4, P96.8-P99.9, Z03.7-Z03.79, Z35-Z39.2, Z64.0-Z64.3, Z87.5-Z87.6	Communicable, maternal, neonatal, and nutritional diseases	Maternal and neonatal disorders	NA	NA	Diagnoses - main ICD10: O16 Unspecified maternal hypertension		FALSE	Diagnoses - main ICD10: O16 Unspecified maternal hypertension	1	1	3.6647181280706134e-4	6.191564659838454e-4	-0.256549	0.5539250161815961	NA	NA	NA	NA	NA	NA	NA	NA	NA	NA	NA	NA	NA	NA	NA	NA	NA	NA	1	0	TRUE	0.25654902094413645	0.9706289799413613	FALSE	Not significant
Maternal and neonatal disorders	2	B95.1, F53-F54, N82-N82.9, N96, O00-O98.63, O98.8-P22.9, P24-P34.2, P36-P36.9, P38-P92.9, P94-P96, P96.3-P96.4, P96.8-P99.9, Z03.7-Z03.79, Z35-Z39.2, Z64.0-Z64.3, Z87.5-Z87.6	Communicable, maternal, neonatal, and nutritional diseases	Maternal and neonatal disorders	NA	NA	Diagnoses - main ICD10: O20 Haemorrhage in early pregnancy		FALSE	Diagnoses - main ICD10: O20 Haemorrhage in early pregnancy	1	1	-0.00113812	8.755183612290782e-4	-0.713046	0.1936215066243388	NA	NA	NA	NA	NA	NA	NA	NA	NA	NA	NA	NA	NA	NA	NA	NA	NA	NA	1	0	TRUE	0.7130464048296866	0.9133311925407697	FALSE	Not significant
Maternal and neonatal disorders	2	B95.1, F53-F54, N82-N82.9, N96, O00-O98.63, O98.8-P22.9, P24-P34.2, P36-P36.9, P38-P92.9, P94-P96, P96.3-P96.4, P96.8-P99.9, Z03.7-Z03.79, Z35-Z39.2, Z64.0-Z64.3, Z87.5-Z87.6	Communicable, maternal, neonatal, and nutritional diseases	Maternal and neonatal disorders	NA	NA	Diagnoses - main ICD10: O21 Excessive vomiting in pregnancy		FALSE	Diagnoses - main ICD10: O21 Excessive vomiting in pregnancy	1	1	-0.000146568	4.182279956699142e-4	-0.139063	0.7260002796159211	NA	NA	NA	NA	NA	NA	NA	NA	NA	NA	NA	NA	NA	NA	NA	NA	NA	NA	1	0	TRUE	0.13906321203320077	0.9706289799413613	FALSE	Not significant
Maternal and neonatal disorders	2	B95.1, F53-F54, N82-N82.9, N96, O00-O98.63, O98.8-P22.9, P24-P34.2, P36-P36.9, P38-P92.9, P94-P96, P96.3-P96.4, P96.8-P99.9, Z03.7-Z03.79, Z35-Z39.2, Z64.0-Z64.3, Z87.5-Z87.6	Communicable, maternal, neonatal, and nutritional diseases	Maternal and neonatal disorders	NA	NA	Diagnoses - main ICD10: O26 Maternal care for other conditions predominantly related to pregnancy		FALSE	Diagnoses - main ICD10: O26 Maternal care for other conditions predominantly related to pregnancy	1	1	0.00110047	0.00114597	-0.472493	0.3369042714591564	NA	NA	NA	NA	NA	NA	NA	NA	NA	NA	NA	NA	NA	NA	NA	NA	NA	NA	1	0	TRUE	0.47249348275772973	0.9318333774648158	FALSE	Not significant
Maternal and neonatal disorders	2	B95.1, F53-F54, N82-N82.9, N96, O00-O98.63, O98.8-P22.9, P24-P34.2, P36-P36.9, P38-P92.9, P94-P96, P96.3-P96.4, P96.8-P99.9, Z03.7-Z03.79, Z35-Z39.2, Z64.0-Z64.3, Z87.5-Z87.6	Communicable, maternal, neonatal, and nutritional diseases	Maternal and neonatal disorders	NA	NA	Diagnoses - main ICD10: O32 Maternal care for known or suspected malpresentation of foetus		FALSE	Diagnoses - main ICD10: O32 Maternal care for known or suspected malpresentation of foetus	1	1	2.758868348738446e-5	8.33129319676909e-4	-0.0116269	0.9735832581021261	NA	NA	NA	NA	NA	NA	NA	NA	NA	NA	NA	NA	NA	NA	NA	NA	NA	NA	1	0	TRUE	0.011626902913138075	0.9887890919927486	FALSE	Not significant
Maternal and neonatal disorders	2	B95.1, F53-F54, N82-N82.9, N96, O00-O98.63, O98.8-P22.9, P24-P34.2, P36-P36.9, P38-P92.9, P94-P96, P96.3-P96.4, P96.8-P99.9, Z03.7-Z03.79, Z35-Z39.2, Z64.0-Z64.3, Z87.5-Z87.6	Communicable, maternal, neonatal, and nutritional diseases	Maternal and neonatal disorders	NA	NA	Diagnoses - main ICD10: O34 Maternal care for known or suspected abnormality of pelvic organs		FALSE	Diagnoses - main ICD10: O34 Maternal care for known or suspected abnormality of pelvic organs	1	1	-0.000791698	9.04642351569656e-4	-0.418514	0.38149221080641293	NA	NA	NA	NA	NA	NA	NA	NA	NA	NA	NA	NA	NA	NA	NA	NA	NA	NA	1	0	TRUE	0.41851432491310503	0.9343090340156425	FALSE	Not significant
Maternal and neonatal disorders	2	B95.1, F53-F54, N82-N82.9, N96, O00-O98.63, O98.8-P22.9, P24-P34.2, P36-P36.9, P38-P92.9, P94-P96, P96.3-P96.4, P96.8-P99.9, Z03.7-Z03.79, Z35-Z39.2, Z64.0-Z64.3, Z87.5-Z87.6	Communicable, maternal, neonatal, and nutritional diseases	Maternal and neonatal disorders	NA	NA	Diagnoses - main ICD10: O35 Maternal care for known or suspected foetal abnormality and damage		FALSE	Diagnoses - main ICD10: O35 Maternal care for known or suspected foetal abnormality and damage	1	1	8.943625614122741e-5	3.3342201682071777e-4	-0.103189	0.788517	NA	NA	NA	NA	NA	NA	NA	NA	NA	NA	NA	NA	NA	NA	NA	NA	NA	NA	1	0	TRUE	0.10318916734635593	0.9706289799413613	FALSE	Not significant
Maternal abortion and miscarriage	4	N96, O01-O08.9, O36.7-O36.73	Communicable, maternal, neonatal, and nutritional diseases	Maternal and neonatal disorders	Maternal disorders	Maternal abortion and miscarriage	Diagnoses - main ICD10: O36 Maternal care for other known or suspected foetal problems		FALSE	Diagnoses - main ICD10: O36 Maternal care for other known or suspected foetal problems	1	1	-0.00106092	0.00108275	-0.485232	0.3271656949822934	NA	NA	NA	NA	NA	NA	NA	NA	NA	NA	NA	NA	NA	NA	NA	NA	NA	NA	1	0	TRUE	0.4852322406393321	0.9318333774648158	FALSE	Not significant
Maternal and neonatal disorders	2	B95.1, F53-F54, N82-N82.9, N96, O00-O98.63, O98.8-P22.9, P24-P34.2, P36-P36.9, P38-P92.9, P94-P96, P96.3-P96.4, P96.8-P99.9, Z03.7-Z03.79, Z35-Z39.2, Z64.0-Z64.3, Z87.5-Z87.6	Communicable, maternal, neonatal, and nutritional diseases	Maternal and neonatal disorders	NA	NA	Diagnoses - main ICD10: O42 Premature rupture of membranes		FALSE	Diagnoses - main ICD10: O42 Premature rupture of membranes	1	1	-0.000911949	8.23769672745441e-4	-0.57142	0.2682748540377621	NA	NA	NA	NA	NA	NA	NA	NA	NA	NA	NA	NA	NA	NA	NA	NA	NA	NA	1	0	TRUE	0.5714200327490023	0.9318333774648158	FALSE	Not significant
Maternal and neonatal disorders	2	B95.1, F53-F54, N82-N82.9, N96, O00-O98.63, O98.8-P22.9, P24-P34.2, P36-P36.9, P38-P92.9, P94-P96, P96.3-P96.4, P96.8-P99.9, Z03.7-Z03.79, Z35-Z39.2, Z64.0-Z64.3, Z87.5-Z87.6	Communicable, maternal, neonatal, and nutritional diseases	Maternal and neonatal disorders	NA	NA	Diagnoses - main ICD10: O44 Placenta praevia		FALSE	Diagnoses - main ICD10: O44 Placenta praevia	1	1	-0.000580436	3.718744275126988e-4	-0.926054	0.11856212556435809	NA	NA	NA	NA	NA	NA	NA	NA	NA	NA	NA	NA	NA	NA	NA	NA	NA	NA	1	0	TRUE	0.9260540233273246	0.8425562602178094	FALSE	Not significant
Maternal and neonatal disorders	2	B95.1, F53-F54, N82-N82.9, N96, O00-O98.63, O98.8-P22.9, P24-P34.2, P36-P36.9, P38-P92.9, P94-P96, P96.3-P96.4, P96.8-P99.9, Z03.7-Z03.79, Z35-Z39.2, Z64.0-Z64.3, Z87.5-Z87.6	Communicable, maternal, neonatal, and nutritional diseases	Maternal and neonatal disorders	NA	NA	Diagnoses - main ICD10: O46 Antepartum haemorrhage, not elsewhere classified		FALSE	Diagnoses - main ICD10: O46 Antepartum haemorrhage, not elsewhere classified	1	1	-0.00143918	6.858939128986593e-4	-1.44512	0.035882267490898866	NA	NA	NA	NA	NA	NA	NA	NA	NA	NA	NA	NA	NA	NA	NA	NA	NA	NA	1	0	TRUE	1.4451201205981297	0.7239775146693124	FALSE	Not significant
Maternal and neonatal disorders	2	B95.1, F53-F54, N82-N82.9, N96, O00-O98.63, O98.8-P22.9, P24-P34.2, P36-P36.9, P38-P92.9, P94-P96, P96.3-P96.4, P96.8-P99.9, Z03.7-Z03.79, Z35-Z39.2, Z64.0-Z64.3, Z87.5-Z87.6	Communicable, maternal, neonatal, and nutritional diseases	Maternal and neonatal disorders	NA	NA	Diagnoses - main ICD10: O47 False labour		FALSE	Diagnoses - main ICD10: O47 False labour	1	1	-0.00105709	9.403613956199516e-4	-0.583428	0.26095882900576967	NA	NA	NA	NA	NA	NA	NA	NA	NA	NA	NA	NA	NA	NA	NA	NA	NA	NA	1	0	TRUE	0.5834280050985327	0.9318333774648158	FALSE	Not significant
Maternal and neonatal disorders	2	B95.1, F53-F54, N82-N82.9, N96, O00-O98.63, O98.8-P22.9, P24-P34.2, P36-P36.9, P38-P92.9, P94-P96, P96.3-P96.4, P96.8-P99.9, Z03.7-Z03.79, Z35-Z39.2, Z64.0-Z64.3, Z87.5-Z87.6	Communicable, maternal, neonatal, and nutritional diseases	Maternal and neonatal disorders	NA	NA	Diagnoses - main ICD10: O48 Prolonged pregnancy		FALSE	Diagnoses - main ICD10: O48 Prolonged pregnancy	1	1	9.617162128403696e-5	6.906195353484886e-4	-0.0509764	0.8892493370424178	NA	NA	NA	NA	NA	NA	NA	NA	NA	NA	NA	NA	NA	NA	NA	NA	NA	NA	1	0	TRUE	0.0509764	0.9740624644677692	FALSE	Not significant
Maternal and neonatal disorders	2	B95.1, F53-F54, N82-N82.9, N96, O00-O98.63, O98.8-P22.9, P24-P34.2, P36-P36.9, P38-P92.9, P94-P96, P96.3-P96.4, P96.8-P99.9, Z03.7-Z03.79, Z35-Z39.2, Z64.0-Z64.3, Z87.5-Z87.6	Communicable, maternal, neonatal, and nutritional diseases	Maternal and neonatal disorders	NA	NA	Diagnoses - main ICD10: O60 Preterm delivery		FALSE	Diagnoses - main ICD10: O60 Preterm delivery	1	1	1.0985344325089517e-4	4.3041468898326253e-4	-0.0976991	0.7985477902671345	NA	NA	NA	NA	NA	NA	NA	NA	NA	NA	NA	NA	NA	NA	NA	NA	NA	NA	1	0	TRUE	0.0976991	0.9706289799413613	FALSE	Not significant
Maternal and neonatal disorders	2	B95.1, F53-F54, N82-N82.9, N96, O00-O98.63, O98.8-P22.9, P24-P34.2, P36-P36.9, P38-P92.9, P94-P96, P96.3-P96.4, P96.8-P99.9, Z03.7-Z03.79, Z35-Z39.2, Z64.0-Z64.3, Z87.5-Z87.6	Communicable, maternal, neonatal, and nutritional diseases	Maternal and neonatal disorders	NA	NA	Diagnoses - main ICD10: O62 Abnormalities of forces of labour		FALSE	Diagnoses - main ICD10: O62 Abnormalities of forces of labour	1	1	-0.000807066	4.33937047214589e-4	-1.20132	0.0629042	NA	NA	NA	NA	NA	NA	NA	NA	NA	NA	NA	NA	NA	NA	NA	NA	NA	NA	1	0	TRUE	1.2013201193324037	0.8045121233052971	FALSE	Not significant
Maternal and neonatal disorders	2	B95.1, F53-F54, N82-N82.9, N96, O00-O98.63, O98.8-P22.9, P24-P34.2, P36-P36.9, P38-P92.9, P94-P96, P96.3-P96.4, P96.8-P99.9, Z03.7-Z03.79, Z35-Z39.2, Z64.0-Z64.3, Z87.5-Z87.6	Communicable, maternal, neonatal, and nutritional diseases	Maternal and neonatal disorders	NA	NA	Diagnoses - main ICD10: O63 Long labour		FALSE	Diagnoses - main ICD10: O63 Long labour	1	1	-0.00198332	0.00104009	-1.24767	0.0565366	NA	NA	NA	NA	NA	NA	NA	NA	NA	NA	NA	NA	NA	NA	NA	NA	NA	NA	1	0	TRUE	1.2476704324658012	0.8045121233052971	FALSE	Not significant
Maternal and neonatal disorders	2	B95.1, F53-F54, N82-N82.9, N96, O00-O98.63, O98.8-P22.9, P24-P34.2, P36-P36.9, P38-P92.9, P94-P96, P96.3-P96.4, P96.8-P99.9, Z03.7-Z03.79, Z35-Z39.2, Z64.0-Z64.3, Z87.5-Z87.6	Communicable, maternal, neonatal, and nutritional diseases	Maternal and neonatal disorders	NA	NA	Diagnoses - main ICD10: O64 Obstructed labour due to malposition and malpresentation of foetus		FALSE	Diagnoses - main ICD10: O64 Obstructed labour due to malposition and malpresentation of foetus	1	1	-0.000806295	4.945499208926638e-4	-0.987057	0.10302506204775144	NA	NA	NA	NA	NA	NA	NA	NA	NA	NA	NA	NA	NA	NA	NA	NA	NA	NA	1	0	TRUE	0.9870571152456168	0.8425562602178094	FALSE	Not significant
Maternal and neonatal disorders	2	B95.1, F53-F54, N82-N82.9, N96, O00-O98.63, O98.8-P22.9, P24-P34.2, P36-P36.9, P38-P92.9, P94-P96, P96.3-P96.4, P96.8-P99.9, Z03.7-Z03.79, Z35-Z39.2, Z64.0-Z64.3, Z87.5-Z87.6	Communicable, maternal, neonatal, and nutritional diseases	Maternal and neonatal disorders	NA	NA	Diagnoses - main ICD10: O68 Labour and delivery complicated by foetal stress [distress]		FALSE	Diagnoses - main ICD10: O68 Labour and delivery complicated by foetal stress [distress]	1	1	3.4078482804563245e-4	0.00137103	-0.0949059	0.8037002522668081	NA	NA	NA	NA	NA	NA	NA	NA	NA	NA	NA	NA	NA	NA	NA	NA	NA	NA	1	0	TRUE	0.0949059	0.9706289799413613	FALSE	Not significant
Maternal and neonatal disorders	2	B95.1, F53-F54, N82-N82.9, N96, O00-O98.63, O98.8-P22.9, P24-P34.2, P36-P36.9, P38-P92.9, P94-P96, P96.3-P96.4, P96.8-P99.9, Z03.7-Z03.79, Z35-Z39.2, Z64.0-Z64.3, Z87.5-Z87.6	Communicable, maternal, neonatal, and nutritional diseases	Maternal and neonatal disorders	NA	NA	Diagnoses - main ICD10: O69 Labour and delivery complicated by umbilical cord complications		FALSE	Diagnoses - main ICD10: O69 Labour and delivery complicated by umbilical cord complications	1	1	9.302897826630027e-5	4.195103672245816e-4	-0.0838074	0.8245037643665517	NA	NA	NA	NA	NA	NA	NA	NA	NA	NA	NA	NA	NA	NA	NA	NA	NA	NA	1	0	TRUE	0.0838074	0.9706289799413613	FALSE	Not significant
Maternal and neonatal disorders	2	B95.1, F53-F54, N82-N82.9, N96, O00-O98.63, O98.8-P22.9, P24-P34.2, P36-P36.9, P38-P92.9, P94-P96, P96.3-P96.4, P96.8-P99.9, Z03.7-Z03.79, Z35-Z39.2, Z64.0-Z64.3, Z87.5-Z87.6	Communicable, maternal, neonatal, and nutritional diseases	Maternal and neonatal disorders	NA	NA	Diagnoses - main ICD10: O70 Perineal laceration during delivery		FALSE	Diagnoses - main ICD10: O70 Perineal laceration during delivery	1	1	-0.00122287	0.00172148	-0.321043	0.477482	NA	NA	NA	NA	NA	NA	NA	NA	NA	NA	NA	NA	NA	NA	NA	NA	NA	NA	1	0	TRUE	0.3210426165608402	0.9706289799413613	FALSE	Not significant
Maternal and neonatal disorders	2	B95.1, F53-F54, N82-N82.9, N96, O00-O98.63, O98.8-P22.9, P24-P34.2, P36-P36.9, P38-P92.9, P94-P96, P96.3-P96.4, P96.8-P99.9, Z03.7-Z03.79, Z35-Z39.2, Z64.0-Z64.3, Z87.5-Z87.6	Communicable, maternal, neonatal, and nutritional diseases	Maternal and neonatal disorders	NA	NA	Diagnoses - main ICD10: O72 Postpartum haemorrhage		FALSE	Diagnoses - main ICD10: O72 Postpartum haemorrhage	1	1	1.1015696560912649e-5	5.65829794320926e-4	-0.00679858	0.9844675923262035	NA	NA	NA	NA	NA	NA	NA	NA	NA	NA	NA	NA	NA	NA	NA	NA	NA	NA	1	0	TRUE	0.00679858	0.9887890919927486	FALSE	Not significant
Maternal and neonatal disorders	2	B95.1, F53-F54, N82-N82.9, N96, O00-O98.63, O98.8-P22.9, P24-P34.2, P36-P36.9, P38-P92.9, P94-P96, P96.3-P96.4, P96.8-P99.9, Z03.7-Z03.79, Z35-Z39.2, Z64.0-Z64.3, Z87.5-Z87.6	Communicable, maternal, neonatal, and nutritional diseases	Maternal and neonatal disorders	NA	NA	Diagnoses - main ICD10: O75 Other complications of labour and delivery, not elsewhere classified		FALSE	Diagnoses - main ICD10: O75 Other complications of labour and delivery, not elsewhere classified	1	1	-0.000164184	4.6636272795403446e-4	-0.139783	0.7247985727469414	NA	NA	NA	NA	NA	NA	NA	NA	NA	NA	NA	NA	NA	NA	NA	NA	NA	NA	1	0	TRUE	0.13978267053093693	0.9706289799413613	FALSE	Not significant
Maternal and neonatal disorders	2	B95.1, F53-F54, N82-N82.9, N96, O00-O98.63, O98.8-P22.9, P24-P34.2, P36-P36.9, P38-P92.9, P94-P96, P96.3-P96.4, P96.8-P99.9, Z03.7-Z03.79, Z35-Z39.2, Z64.0-Z64.3, Z87.5-Z87.6	Communicable, maternal, neonatal, and nutritional diseases	Maternal and neonatal disorders	NA	NA	Diagnoses - main ICD10: O80 Single spontaneous delivery		FALSE	Diagnoses - main ICD10: O80 Single spontaneous delivery	1	1	-0.000667628	0.00129816	-0.216774	0.6070515434347261	NA	NA	NA	NA	NA	NA	NA	NA	NA	NA	NA	NA	NA	NA	NA	NA	NA	NA	1	0	TRUE	0.21677443235320903	0.9706289799413613	FALSE	Not significant
Maternal and neonatal disorders	2	B95.1, F53-F54, N82-N82.9, N96, O00-O98.63, O98.8-P22.9, P24-P34.2, P36-P36.9, P38-P92.9, P94-P96, P96.3-P96.4, P96.8-P99.9, Z03.7-Z03.79, Z35-Z39.2, Z64.0-Z64.3, Z87.5-Z87.6	Communicable, maternal, neonatal, and nutritional diseases	Maternal and neonatal disorders	NA	NA	Diagnoses - main ICD10: O82 Single delivery by Caesarean section		FALSE	Diagnoses - main ICD10: O82 Single delivery by Caesarean section	1	1	-0.000256322	5.945998834207678e-4	-0.17626	0.666407	NA	NA	NA	NA	NA	NA	NA	NA	NA	NA	NA	NA	NA	NA	NA	NA	NA	NA	1	0	TRUE	0.17626013493037732	0.9706289799413613	FALSE	Not significant
Other non-communicable diseases	2	B37.3-B37.49, C7A00-C7B8, D25-D26, D3A00-D3A8, D55-D61.9, D64-D69.49, D69.6-D70.0, D70.4-D77, D79-D85, D86.8, D86.82-D86.84, D86.86-D86.89, D87-D89.2, D89.8, D89.82-D99, E03-E03.1, E03.3-E06.3, E06.5-E07.9, E15-E16, E16.1-E23.0, E23.2-E24.1, E24.3, E24.8-E27.2, E27.4-E34, E34.1-E35.8, E37-E39, E47-E49., E62, E65-E66.09, E66.2-E80.09, E80.3-E85.9, E88-E88.9, E90-E998, G71.2, K00-K08.499, K08.8-K14.9, M26-M27.9, N10-N13.9, N15, N15.1-N16.8, N19.0-N29, N29.1-N30.31, N30.8-N46.02, N46.022-N46.12, N46.122-N49.1, N49.8-N52.1, N52.8-N59, N61-N64.9, N66-N69, N72-N72.0, N75-N81.9, N83-N84, N84.2-N86, N88-N95.9, N97-N98.9, P96.0, Q00-Q15.9, Q17-Q57, Q63.3, Q64-Q64.19, Q65-Q99.9, R30-R39.9, R86-R87.9	Non-communicable diseases	Other non-communicable diseases	NA	NA	Diagnoses - main ICD10: Q21 Congenital malformations of cardiac septa		FALSE	Diagnoses - main ICD10: Q21 Congenital malformations of cardiac septa	1	1	5.087392788741777e-4	4.151249063202598e-4	-0.656821	0.2203835283580584	NA	NA	NA	NA	NA	NA	NA	NA	NA	NA	NA	NA	NA	NA	NA	NA	NA	NA	1	0	TRUE	0.656821	0.9194054332349093	FALSE	Not significant
Cardiovascular diseases	2	B33.2-B33.24, D86.85, G45-G46.8, I00.0-I01.9, I02.0, I03-I11.9, I14-I27.0, I27.2-I83.93, I86-I89.0, I89.9-I95.1, I98, I98.4-ID5.9, K75.1, R00-R01.2, R07-R07.9	Non-communicable diseases	Cardiovascular diseases	NA	NA	Diagnoses - main ICD10: R00 Abnormalities of heart beat		TRUE	Diagnoses - main ICD10: R00 Abnormalities of heart beat	1	1	-0.00142252	0.00121412	-0.617371	0.2413396892039098	NA	NA	NA	NA	NA	NA	NA	NA	NA	NA	NA	NA	NA	NA	NA	NA	NA	NA	1	0	TRUE	0.6173712508850661	0.9318333774648158	FALSE	Not significant
Chronic respiratory diseases	2	D86-D86.2, D86.9, G47.3-G47.39, J07-J08, J18.7, J19, J23-J35.9, J37-J68.9, J70.8-J84.9, J85.9, J87-J91, J91.8-J94.9, J96-J99.8, R05.0-R06.9, R08-R09.89, R84-R84.9, R91-R91.8	Non-communicable diseases	Chronic respiratory diseases	NA	NA	Diagnoses - main ICD10: R05 Cough		TRUE	Diagnoses - main ICD10: R05 Cough	1	1	1.5100383046048795e-4	7.917103838787576e-4	-0.0712273	0.8487362340116368	NA	NA	NA	NA	NA	NA	NA	NA	NA	NA	NA	NA	NA	NA	NA	NA	NA	NA	1	0	TRUE	0.0712273	0.9706289799413613	FALSE	Not significant
Chronic respiratory diseases	2	D86-D86.2, D86.9, G47.3-G47.39, J07-J08, J18.7, J19, J23-J35.9, J37-J68.9, J70.8-J84.9, J85.9, J87-J91, J91.8-J94.9, J96-J99.8, R05.0-R06.9, R08-R09.89, R84-R84.9, R91-R91.8	Non-communicable diseases	Chronic respiratory diseases	NA	NA	Diagnoses - main ICD10: R06 Abnormalities of breathing		TRUE	Diagnoses - main ICD10: R06 Abnormalities of breathing	1	1	-0.00076715	0.00139837	-0.234124	0.5832786463732981	NA	NA	NA	NA	NA	NA	NA	NA	NA	NA	NA	NA	NA	NA	NA	NA	NA	NA	1	0	TRUE	0.2341239226476423	0.9706289799413613	FALSE	Not significant
Cardiovascular diseases	2	B33.2-B33.24, D86.85, G45-G46.8, I00.0-I01.9, I02.0, I03-I11.9, I14-I27.0, I27.2-I83.93, I86-I89.0, I89.9-I95.1, I98, I98.4-ID5.9, K75.1, R00-R01.2, R07-R07.9	Non-communicable diseases	Cardiovascular diseases	NA	NA	Diagnoses - main ICD10: R07 Pain in throat and chest		TRUE	Diagnoses - main ICD10: R07 Pain in throat and chest	1	1	-0.00105296	0.00347688	-0.118041	0.7620072547747493	NA	NA	NA	NA	NA	NA	NA	NA	NA	NA	NA	NA	NA	NA	NA	NA	NA	NA	1	0	TRUE	0.11804089389183955	0.9706289799413613	FALSE	Not significant
Chronic respiratory diseases	2	D86-D86.2, D86.9, G47.3-G47.39, J07-J08, J18.7, J19, J23-J35.9, J37-J68.9, J70.8-J84.9, J85.9, J87-J91, J91.8-J94.9, J96-J99.8, R05.0-R06.9, R08-R09.89, R84-R84.9, R91-R91.8	Non-communicable diseases	Chronic respiratory diseases	NA	NA	Diagnoses - main ICD10: R09 Other symptoms and signs involving the circulatory and respiratory systems		TRUE	Diagnoses - main ICD10: R09 Other symptoms and signs involving the circulatory and respiratory systems	1	1	-0.00060157	4.840036639187276e-4	-0.669782	0.21390354185391147	NA	NA	NA	NA	NA	NA	NA	NA	NA	NA	NA	NA	NA	NA	NA	NA	NA	NA	1	0	TRUE	0.6697820242415883	0.9194054332349093	FALSE	Not significant
Digestive diseases	2	I84-I85.9, I98.2, K15.9-K42.9, K44-K52, K52.2-K62, K62.4-K62.6, K62.8-K63.4, K63.8-K67, K67.8-K68.1, K68.12-K75, K75.2, K75.4-K76.2, K76.4-K90.9, K92-K93, K93.8, K96-K99, N29.0, N49.5, R11-R19.8, R85-R85.9, Z52.6, Z94.4	Non-communicable diseases	Digestive diseases	NA	NA	Diagnoses - main ICD10: R11 Nausea and vomiting		TRUE	Diagnoses - main ICD10: R11 Nausea and vomiting	1	1	-0.000249903	0.00124741	-0.0750917	0.8412174619600093	NA	NA	NA	NA	NA	NA	NA	NA	NA	NA	NA	NA	NA	NA	NA	NA	NA	NA	1	0	TRUE	0.0750917	0.9706289799413613	FALSE	Not significant
Digestive diseases	2	I84-I85.9, I98.2, K15.9-K42.9, K44-K52, K52.2-K62, K62.4-K62.6, K62.8-K63.4, K63.8-K67, K67.8-K68.1, K68.12-K75, K75.2, K75.4-K76.2, K76.4-K90.9, K92-K93, K93.8, K96-K99, N29.0, N49.5, R11-R19.8, R85-R85.9, Z52.6, Z94.4	Non-communicable diseases	Digestive diseases	NA	NA	Diagnoses - main ICD10: R12 Heartburn		TRUE	Diagnoses - main ICD10: R12 Heartburn	1	1	9.108210508785077e-4	8.0087018069781e-4	-0.59275	0.25541738525332025	NA	NA	NA	NA	NA	NA	NA	NA	NA	NA	NA	NA	NA	NA	NA	NA	NA	NA	1	0	TRUE	0.5927495453552292	0.9318333774648158	FALSE	Not significant
Digestive diseases	2	I84-I85.9, I98.2, K15.9-K42.9, K44-K52, K52.2-K62, K62.4-K62.6, K62.8-K63.4, K63.8-K67, K67.8-K68.1, K68.12-K75, K75.2, K75.4-K76.2, K76.4-K90.9, K92-K93, K93.8, K96-K99, N29.0, N49.5, R11-R19.8, R85-R85.9, Z52.6, Z94.4	Non-communicable diseases	Digestive diseases	NA	NA	Diagnoses - main ICD10: R13 Dysphagia		TRUE	Diagnoses - main ICD10: R13 Dysphagia	1	1	4.3620201515530015e-4	0.00147468	-0.114986	0.7673867267395864	NA	NA	NA	NA	NA	NA	NA	NA	NA	NA	NA	NA	NA	NA	NA	NA	NA	NA	1	0	TRUE	0.1149857169354711	0.9706289799413613	FALSE	Not significant
Digestive diseases	2	I84-I85.9, I98.2, K15.9-K42.9, K44-K52, K52.2-K62, K62.4-K62.6, K62.8-K63.4, K63.8-K67, K67.8-K68.1, K68.12-K75, K75.2, K75.4-K76.2, K76.4-K90.9, K92-K93, K93.8, K96-K99, N29.0, N49.5, R11-R19.8, R85-R85.9, Z52.6, Z94.4	Non-communicable diseases	Digestive diseases	NA	NA	Diagnoses - main ICD10: R14 Flatulence and related conditions		TRUE	Diagnoses - main ICD10: R14 Flatulence and related conditions	1	1	-0.00013422	4.752643850445499e-4	-0.109228	0.7776286046157024	NA	NA	NA	NA	NA	NA	NA	NA	NA	NA	NA	NA	NA	NA	NA	NA	NA	NA	1	0	TRUE	0.10922777251816242	0.9706289799413613	FALSE	Not significant
Digestive diseases	2	I84-I85.9, I98.2, K15.9-K42.9, K44-K52, K52.2-K62, K62.4-K62.6, K62.8-K63.4, K63.8-K67, K67.8-K68.1, K68.12-K75, K75.2, K75.4-K76.2, K76.4-K90.9, K92-K93, K93.8, K96-K99, N29.0, N49.5, R11-R19.8, R85-R85.9, Z52.6, Z94.4	Non-communicable diseases	Digestive diseases	NA	NA	Diagnoses - main ICD10: R15 Faecal incontinence		TRUE	Diagnoses - main ICD10: R15 Faecal incontinence	1	1	3.47669248063952e-4	9.001748688483637e-4	-0.155317	0.6993306906098069	NA	NA	NA	NA	NA	NA	NA	NA	NA	NA	NA	NA	NA	NA	NA	NA	NA	NA	1	0	TRUE	0.15531741202858662	0.9706289799413613	FALSE	Not significant
Digestive diseases	2	I84-I85.9, I98.2, K15.9-K42.9, K44-K52, K52.2-K62, K62.4-K62.6, K62.8-K63.4, K63.8-K67, K67.8-K68.1, K68.12-K75, K75.2, K75.4-K76.2, K76.4-K90.9, K92-K93, K93.8, K96-K99, N29.0, N49.5, R11-R19.8, R85-R85.9, Z52.6, Z94.4	Non-communicable diseases	Digestive diseases	NA	NA	Diagnoses - main ICD10: R19 Other symptoms and signs involving the digestive system and abdomen		TRUE	Diagnoses - main ICD10: R19 Other symptoms and signs involving the digestive system and abdomen	1	1	0.0029049	0.00243995	-0.631106	0.23382656692488987	NA	NA	NA	NA	NA	NA	NA	NA	NA	NA	NA	NA	NA	NA	NA	NA	NA	NA	1	0	TRUE	0.6311061466669043	0.9318333774648158	FALSE	Not significant
Skin and subcutaneous diseases	2	A46-A46.0, A66-A67.3, A67.9, B07-B09, B35-B36.9, B85-B88.9, D86.3, E80.1-E80.29, I89.1-I89.8, L00-L23.2, L23.4-L27, L27.2-L54.8, L56, L56.2-L57.9, L59-L64, L64.8-L75.9, L77-L92.9, L94-L99.8, M72.5-M72.6, N49.2-N49.3, R20-R24.0	Non-communicable diseases	Skin and subcutaneous diseases	NA	NA	Diagnoses - main ICD10: R20 Disturbances of skin sensation		TRUE	Diagnoses - main ICD10: R20 Disturbances of skin sensation	1	1	7.195769839287202e-4	7.594262636356066e-4	-0.464237	0.34337024119185383	NA	NA	NA	NA	NA	NA	NA	NA	NA	NA	NA	NA	NA	NA	NA	NA	NA	NA	1	0	TRUE	0.4642373464674566	0.9318333774648158	FALSE	Not significant
Skin and subcutaneous diseases	2	A46-A46.0, A66-A67.3, A67.9, B07-B09, B35-B36.9, B85-B88.9, D86.3, E80.1-E80.29, I89.1-I89.8, L00-L23.2, L23.4-L27, L27.2-L54.8, L56, L56.2-L57.9, L59-L64, L64.8-L75.9, L77-L92.9, L94-L99.8, M72.5-M72.6, N49.2-N49.3, R20-R24.0	Non-communicable diseases	Skin and subcutaneous diseases	NA	NA	Diagnoses - main ICD10: R21 Rash and other nonspecific skin eruption		TRUE	Diagnoses - main ICD10: R21 Rash and other nonspecific skin eruption	1	1	2.3668415355150303e-4	4.74136064618203e-4	-0.209261	0.6176452840022827	NA	NA	NA	NA	NA	NA	NA	NA	NA	NA	NA	NA	NA	NA	NA	NA	NA	NA	1	0	TRUE	0.2092608702640579	0.9706289799413613	FALSE	Not significant
Skin and subcutaneous diseases	2	A46-A46.0, A66-A67.3, A67.9, B07-B09, B35-B36.9, B85-B88.9, D86.3, E80.1-E80.29, I89.1-I89.8, L00-L23.2, L23.4-L27, L27.2-L54.8, L56, L56.2-L57.9, L59-L64, L64.8-L75.9, L77-L92.9, L94-L99.8, M72.5-M72.6, N49.2-N49.3, R20-R24.0	Non-communicable diseases	Skin and subcutaneous diseases	NA	NA	Diagnoses - main ICD10: R22 Localised swelling, mass and lump of skin and subcutaneous tissue		TRUE	Diagnoses - main ICD10: R22 Localised swelling, mass and lump of skin and subcutaneous tissue	1	1	-6.05587e-05	8.933924556582563e-4	-0.0241288	0.9459566598163169	NA	NA	NA	NA	NA	NA	NA	NA	NA	NA	NA	NA	NA	NA	NA	NA	NA	NA	1	0	TRUE	0.024128760885519684	0.9887890919927486	FALSE	Not significant
Neurological disorders	2	F00-F02.0, F02.2-F02.3, F02.8-F03.91, F06.2, G10-G13.8, G15-G21, G21.2-G24, G24.1-G25.0, G25.2-G25.3, G25.5, G25.8-G31.1, G31.8-G44.89, G48-G54.1, G54.5-G62, G62.2-G71.19, G71.3-G72, G72.1-G93.6, G93.8-G96, G96.1, G96.12-G96.9, G98-G99.8, M33-M33.99, M60-M60.19, M60.8-M60.9, M79.7, R25-R29.91, R41-R42.0, R90-R90.89	Non-communicable diseases	Neurological disorders	NA	NA	Diagnoses - main ICD10: R25 Abnormal involuntary movements		FALSE	Diagnoses - main ICD10: R25 Abnormal involuntary movements	1	1	-0.000579236	3.6245940544591554e-4	-0.958501	0.11002684432746207	NA	NA	NA	NA	NA	NA	NA	NA	NA	NA	NA	NA	NA	NA	NA	NA	NA	NA	1	0	TRUE	0.9585013428329443	0.8425562602178094	FALSE	Not significant
Neurological disorders	2	F00-F02.0, F02.2-F02.3, F02.8-F03.91, F06.2, G10-G13.8, G15-G21, G21.2-G24, G24.1-G25.0, G25.2-G25.3, G25.5, G25.8-G31.1, G31.8-G44.89, G48-G54.1, G54.5-G62, G62.2-G71.19, G71.3-G72, G72.1-G93.6, G93.8-G96, G96.1, G96.12-G96.9, G98-G99.8, M33-M33.99, M60-M60.19, M60.8-M60.9, M79.7, R25-R29.91, R41-R42.0, R90-R90.89	Non-communicable diseases	Neurological disorders	NA	NA	Diagnoses - main ICD10: R26 Abnormalities of gait and mobility		FALSE	Diagnoses - main ICD10: R26 Abnormalities of gait and mobility	1	1	-8.13315e-05	4.3365392622200013e-4	-0.0699531	0.85123	NA	NA	NA	NA	NA	NA	NA	NA	NA	NA	NA	NA	NA	NA	NA	NA	NA	NA	1	0	TRUE	0.0699531	0.9706289799413613	FALSE	Not significant
Neurological disorders	2	F00-F02.0, F02.2-F02.3, F02.8-F03.91, F06.2, G10-G13.8, G15-G21, G21.2-G24, G24.1-G25.0, G25.2-G25.3, G25.5, G25.8-G31.1, G31.8-G44.89, G48-G54.1, G54.5-G62, G62.2-G71.19, G71.3-G72, G72.1-G93.6, G93.8-G96, G96.1, G96.12-G96.9, G98-G99.8, M33-M33.99, M60-M60.19, M60.8-M60.9, M79.7, R25-R29.91, R41-R42.0, R90-R90.89	Non-communicable diseases	Neurological disorders	NA	NA	Diagnoses - main ICD10: R29 Other symptoms and signs involving the nervous and musculoskeletal systems		FALSE	Diagnoses - main ICD10: R29 Other symptoms and signs involving the nervous and musculoskeletal systems	1	1	5.9779332167541e-4	7.299400449662753e-4	-0.384252	0.4128079673751011	NA	NA	NA	NA	NA	NA	NA	NA	NA	NA	NA	NA	NA	NA	NA	NA	NA	NA	1	0	TRUE	0.38425192922568546	0.9567103568220249	FALSE	Not significant
Gynecological diseases	3	B37.3-B37.49, D25-D26, E28.2, N61-N64.9, N72-N72.0, N75-N77.8, N80-N81.9, N83-N84, N84.2-N86, N88-N95.9, N97-N98.9, R30-R39.9, R87-R87.9	Non-communicable diseases	Other non-communicable diseases	Gynecological diseases	NA	Diagnoses - main ICD10: R30 Pain associated with micturition		FALSE	Diagnoses - main ICD10: R30 Pain associated with micturition	1	1	-0.000442876	4.201348988258806e-4	-0.534879	0.2918240834955162	NA	NA	NA	NA	NA	NA	NA	NA	NA	NA	NA	NA	NA	NA	NA	NA	NA	NA	1	0	TRUE	0.5348788697502954	0.9318333774648158	FALSE	Not significant
Gynecological diseases	3	B37.3-B37.49, D25-D26, E28.2, N61-N64.9, N72-N72.0, N75-N77.8, N80-N81.9, N83-N84, N84.2-N86, N88-N95.9, N97-N98.9, R30-R39.9, R87-R87.9	Non-communicable diseases	Other non-communicable diseases	Gynecological diseases	NA	Diagnoses - main ICD10: R31 Unspecified haematuria		FALSE	Diagnoses - main ICD10: R31 Unspecified haematuria	1	1	0.00156765	0.00224354	-0.314515	0.4847135397392489	NA	NA	NA	NA	NA	NA	NA	NA	NA	NA	NA	NA	NA	NA	NA	NA	NA	NA	1	0	TRUE	0.31451484874863805	0.9706289799413613	FALSE	Not significant
Gynecological diseases	3	B37.3-B37.49, D25-D26, E28.2, N61-N64.9, N72-N72.0, N75-N77.8, N80-N81.9, N83-N84, N84.2-N86, N88-N95.9, N97-N98.9, R30-R39.9, R87-R87.9	Non-communicable diseases	Other non-communicable diseases	Gynecological diseases	NA	Diagnoses - main ICD10: R32 Unspecified urinary incontinence		FALSE	Diagnoses - main ICD10: R32 Unspecified urinary incontinence	1	1	0.00125601	8.641685402614706e-4	-0.835336	0.146105	NA	NA	NA	NA	NA	NA	NA	NA	NA	NA	NA	NA	NA	NA	NA	NA	NA	NA	1	0	TRUE	0.8353362336189971	0.8425562602178094	FALSE	Not significant
Gynecological diseases	3	B37.3-B37.49, D25-D26, E28.2, N61-N64.9, N72-N72.0, N75-N77.8, N80-N81.9, N83-N84, N84.2-N86, N88-N95.9, N97-N98.9, R30-R39.9, R87-R87.9	Non-communicable diseases	Other non-communicable diseases	Gynecological diseases	NA	Diagnoses - main ICD10: R33 Retention of urine		FALSE	Diagnoses - main ICD10: R33 Retention of urine	1	1	3.28828378715963e-4	6.69393787992339e-4	-0.20533	0.6232615978157231	NA	NA	NA	NA	NA	NA	NA	NA	NA	NA	NA	NA	NA	NA	NA	NA	NA	NA	1	0	TRUE	0.20532963128306309	0.9706289799413613	FALSE	Not significant
Gynecological diseases	3	B37.3-B37.49, D25-D26, E28.2, N61-N64.9, N72-N72.0, N75-N77.8, N80-N81.9, N83-N84, N84.2-N86, N88-N95.9, N97-N98.9, R30-R39.9, R87-R87.9	Non-communicable diseases	Other non-communicable diseases	Gynecological diseases	NA	Diagnoses - main ICD10: R39 Other symptoms and signs involving the urinary system		FALSE	Diagnoses - main ICD10: R39 Other symptoms and signs involving the urinary system	1	1	0.00188619	9.858564410025815e-4	-1.25402	0.0557166	NA	NA	NA	NA	NA	NA	NA	NA	NA	NA	NA	NA	NA	NA	NA	NA	NA	NA	1	0	TRUE	1.2540151118187284	0.8045121233052971	FALSE	Not significant
Neurological disorders	2	F00-F02.0, F02.2-F02.3, F02.8-F03.91, F06.2, G10-G13.8, G15-G21, G21.2-G24, G24.1-G25.0, G25.2-G25.3, G25.5, G25.8-G31.1, G31.8-G44.89, G48-G54.1, G54.5-G62, G62.2-G71.19, G71.3-G72, G72.1-G93.6, G93.8-G96, G96.1, G96.12-G96.9, G98-G99.8, M33-M33.99, M60-M60.19, M60.8-M60.9, M79.7, R25-R29.91, R41-R42.0, R90-R90.89	Non-communicable diseases	Neurological disorders	NA	NA	Diagnoses - main ICD10: R41 Other symptoms and signs involving cognitive functions and awareness		FALSE	Diagnoses - main ICD10: R41 Other symptoms and signs involving cognitive functions and awareness	1	1	-0.0012653	6.581980181530518e-4	-1.26313	0.054559	NA	NA	NA	NA	NA	NA	NA	NA	NA	NA	NA	NA	NA	NA	NA	NA	NA	NA	1	0	TRUE	1.2631332344618036	0.8045121233052971	FALSE	Not significant
Neurological disorders	2	F00-F02.0, F02.2-F02.3, F02.8-F03.91, F06.2, G10-G13.8, G15-G21, G21.2-G24, G24.1-G25.0, G25.2-G25.3, G25.5, G25.8-G31.1, G31.8-G44.89, G48-G54.1, G54.5-G62, G62.2-G71.19, G71.3-G72, G72.1-G93.6, G93.8-G96, G96.1, G96.12-G96.9, G98-G99.8, M33-M33.99, M60-M60.19, M60.8-M60.9, M79.7, R25-R29.91, R41-R42.0, R90-R90.89	Non-communicable diseases	Neurological disorders	NA	NA	Diagnoses - main ICD10: R42 Dizziness and giddiness		FALSE	Diagnoses - main ICD10: R42 Dizziness and giddiness	1	1	0.00166698	9.270921808643517e-4	-1.14167	0.0721655	NA	NA	NA	NA	NA	NA	NA	NA	NA	NA	NA	NA	NA	NA	NA	NA	NA	NA	1	0	TRUE	1.1416702341924239	0.8250924842058621	FALSE	Not significant
Gynecological diseases	3	B37.3-B37.49, D25-D26, E28.2, N61-N64.9, N72-N72.0, N75-N77.8, N80-N81.9, N83-N84, N84.2-N86, N88-N95.9, N97-N98.9, R30-R39.9, R87-R87.9	Non-communicable diseases	Other non-communicable diseases	Gynecological diseases	NA	Diagnoses - main ICD10: R87 Abnormal findings in specimens from female genital organs		FALSE	Diagnoses - main ICD10: R87 Abnormal findings in specimens from female genital organs	1	1	5.954409193105171e-4	0.00106456	-0.239627	0.5759346327890871	NA	NA	NA	NA	NA	NA	NA	NA	NA	NA	NA	NA	NA	NA	NA	NA	NA	NA	1	0	TRUE	0.23962680517046211	0.9706289799413613	FALSE	Not significant
Chronic respiratory diseases	2	D86-D86.2, D86.9, G47.3-G47.39, J07-J08, J18.7, J19, J23-J35.9, J37-J68.9, J70.8-J84.9, J85.9, J87-J91, J91.8-J94.9, J96-J99.8, R05.0-R06.9, R08-R09.89, R84-R84.9, R91-R91.8	Non-communicable diseases	Chronic respiratory diseases	NA	NA	Diagnoses - main ICD10: R91 Abnormal findings on diagnostic imaging of lung		TRUE	Diagnoses - main ICD10: R91 Abnormal findings on diagnostic imaging of lung	1	1	3.1585810642018486e-4	7.521858606045466e-4	-0.17099	0.6745436831941487	NA	NA	NA	NA	NA	NA	NA	NA	NA	NA	NA	NA	NA	NA	NA	NA	NA	NA	1	0	TRUE	0.1709899203347485	0.9706289799413613	FALSE	Not significant
Maternal and neonatal disorders	2	B95.1, F53-F54, N82-N82.9, N96, O00-O98.63, O98.8-P22.9, P24-P34.2, P36-P36.9, P38-P92.9, P94-P96, P96.3-P96.4, P96.8-P99.9, Z03.7-Z03.79, Z35-Z39.2, Z64.0-Z64.3, Z87.5-Z87.6	Communicable, maternal, neonatal, and nutritional diseases	Maternal and neonatal disorders	NA	NA	Diagnoses - main ICD10: Z03 Medical observation and evaluation for suspected diseases and conditions		FALSE	Diagnoses - main ICD10: Z03 Medical observation and evaluation for suspected diseases and conditions	1	1	-0.000670052	0.00163307	-0.166481	0.6815839641074071	NA	NA	NA	NA	NA	NA	NA	NA	NA	NA	NA	NA	NA	NA	NA	NA	NA	NA	1	0	TRUE	0.16648063593735213	0.9706289799413613	FALSE	Not significant
HIV/AIDS	3	B20-B23.8, B24-B24.0, B97.81, C46-C46.52, C46.7-C46.9, F02.4, O98.7-O98.73, Z11.4, Z20.6-Z21, Z83.0	Communicable, maternal, neonatal, and nutritional diseases	HIV/AIDS and sexually transmitted infections	HIV/AIDS	NA	Diagnoses - main ICD10: Z11 Special screening examination for infectious and parasitic diseases		FALSE	Diagnoses - main ICD10: Z11 Special screening examination for infectious and parasitic diseases	1	1	-0.000831106	3.8080689482887834e-4	-1.5365	0.0290737	NA	NA	NA	NA	NA	NA	NA	NA	NA	NA	NA	NA	NA	NA	NA	NA	NA	NA	1	0	TRUE	1.5365	0.7239775146693124	FALSE	Not significant
Maternal and neonatal disorders	2	B95.1, F53-F54, N82-N82.9, N96, O00-O98.63, O98.8-P22.9, P24-P34.2, P36-P36.9, P38-P92.9, P94-P96, P96.3-P96.4, P96.8-P99.9, Z03.7-Z03.79, Z35-Z39.2, Z64.0-Z64.3, Z87.5-Z87.6	Communicable, maternal, neonatal, and nutritional diseases	Maternal and neonatal disorders	NA	NA	Diagnoses - main ICD10: Z35 Supervision of high-risk pregnancy		FALSE	Diagnoses - main ICD10: Z35 Supervision of high-risk pregnancy	1	1	1.1230618702639686e-4	3.6347739195603297e-4	-0.12071	0.7573389538725543	NA	NA	NA	NA	NA	NA	NA	NA	NA	NA	NA	NA	NA	NA	NA	NA	NA	NA	1	0	TRUE	0.12070970458194274	0.9706289799413613	FALSE	Not significant
Maternal and neonatal disorders	2	B95.1, F53-F54, N82-N82.9, N96, O00-O98.63, O98.8-P22.9, P24-P34.2, P36-P36.9, P38-P92.9, P94-P96, P96.3-P96.4, P96.8-P99.9, Z03.7-Z03.79, Z35-Z39.2, Z64.0-Z64.3, Z87.5-Z87.6	Communicable, maternal, neonatal, and nutritional diseases	Maternal and neonatal disorders	NA	NA	Diagnoses - main ICD10: Z36 Antenatal screening		FALSE	Diagnoses - main ICD10: Z36 Antenatal screening	1	1	6.288200516279456e-5	9.311599633608128e-4	-0.0240358	0.9461591192689167	NA	NA	NA	NA	NA	NA	NA	NA	NA	NA	NA	NA	NA	NA	NA	NA	NA	NA	1	0	TRUE	0.024035820459377986	0.9887890919927486	FALSE	Not significant
Maternal and neonatal disorders	2	B95.1, F53-F54, N82-N82.9, N96, O00-O98.63, O98.8-P22.9, P24-P34.2, P36-P36.9, P38-P92.9, P94-P96, P96.3-P96.4, P96.8-P99.9, Z03.7-Z03.79, Z35-Z39.2, Z64.0-Z64.3, Z87.5-Z87.6	Communicable, maternal, neonatal, and nutritional diseases	Maternal and neonatal disorders	NA	NA	Diagnoses - main ICD10: Z39 Postpartum care and examination		FALSE	Diagnoses - main ICD10: Z39 Postpartum care and examination	1	1	-0.000512582	5.659630277292031e-4	-0.437583	0.365104	NA	NA	NA	NA	NA	NA	NA	NA	NA	NA	NA	NA	NA	NA	NA	NA	NA	NA	1	0	TRUE	0.4375828496504249	0.9343090340156425	FALSE	Not significant
Maternal and neonatal disorders	2	B95.1, F53-F54, N82-N82.9, N96, O00-O98.63, O98.8-P22.9, P24-P34.2, P36-P36.9, P38-P92.9, P94-P96, P96.3-P96.4, P96.8-P99.9, Z03.7-Z03.79, Z35-Z39.2, Z64.0-Z64.3, Z87.5-Z87.6	Communicable, maternal, neonatal, and nutritional diseases	Maternal and neonatal disorders	NA	NA	Diagnoses - main ICD10: Z87 Personal history of other diseases and conditions		FALSE	Diagnoses - main ICD10: Z87 Personal history of other diseases and conditions	1	1	1.652460654509118e-5	3.5806686651677905e-4	-0.0162875	0.963191	NA	NA	NA	NA	NA	NA	NA	NA	NA	NA	NA	NA	NA	NA	NA	NA	NA	NA	1	0	TRUE	0.016287541972705388	0.9887890919927486	FALSE	Not significant

### Sheet: ST17, CETP male MR EUR
Supplementary Table 17. MR-PheWAS results CETP, male population
Cause Name	Cause Hierarchy Level	ICD10	cause_level_1	cause_level_2	cause_level_3	cause_level_4	description	plots	ARD_selected	results_outcome	results_nsnp_before	results_nsnp_after	results_beta_ivw	results_se_ivw	results_log10p_ivw	results_p_ivw	results_Q_ivw	results_Q_df_ivw	results_Q_p_ivw	results_I2_ivw	results_beta_egger	results_se_egger	results_p_egger	results_egger_intercept	results_egger_intercept_p	results_I2GX	results_beta_wmed	results_se_wmed	results_p_wmed	results_beta_wmode	results_se_wmode	results_p_wmode	results_loo_flip	results_steiger_fail_frac	results_checks_attempted	results_checks_passed	results_qc_pass	logp	q_bh	sig	colour_group
Diarrheal diseases	3	A00-A00.9, A02-A02.0, A02.8-A07, A07.2-A07.4, A08-A08.8, A09, K52.1	Communicable, maternal, neonatal, and nutritional diseases	Enteric infections	Diarrheal diseases	NA	Diagnoses - main ICD10: A04 Other bacterial intestinal infections		FALSE	Diagnoses - main ICD10: A04 Other bacterial intestinal infections	1	1	-0.000639145	4.86485658249571e-4	-0.723737	0.18891334093624615	NA	NA	NA	NA	NA	NA	NA	NA	NA	NA	NA	NA	NA	NA	NA	NA	NA	NA	1	0	TRUE	0.7237373714036838	0.8204236520659832	FALSE	Not significant
Diarrheal diseases	3	A00-A00.9, A02-A02.0, A02.8-A07, A07.2-A07.4, A08-A08.8, A09, K52.1	Communicable, maternal, neonatal, and nutritional diseases	Enteric infections	Diarrheal diseases	NA	Diagnoses - main ICD10: A08 Viral and other specified intestinal infections		FALSE	Diagnoses - main ICD10: A08 Viral and other specified intestinal infections	1	1	-5.9518e-05	3.7814619596306283e-4	-0.0580246	0.8749342031589189	NA	NA	NA	NA	NA	NA	NA	NA	NA	NA	NA	NA	NA	NA	NA	NA	NA	NA	1	0	TRUE	0.0580246	0.9721919590416686	FALSE	Not significant
Diarrheal diseases	3	A00-A00.9, A02-A02.0, A02.8-A07, A07.2-A07.4, A08-A08.8, A09, K52.1	Communicable, maternal, neonatal, and nutritional diseases	Enteric infections	Diarrheal diseases	NA	Diagnoses - main ICD10: A09 Diarrhoea and gastro-enteritis of presumed infectious origin		FALSE	Diagnoses - main ICD10: A09 Diarrhoea and gastro-enteritis of presumed infectious origin	1	1	4.7573445288878e-4	7.439680885838033e-4	-0.281892	0.5225266828660305	NA	NA	NA	NA	NA	NA	NA	NA	NA	NA	NA	NA	NA	NA	NA	NA	NA	NA	1	0	TRUE	0.28189152736887646	0.9293919177300922	FALSE	Not significant
Other infectious diseases	2	A08.9, A09.0-A09.9, A14.9, A18.9, A20-A29, A31-A45.9, A47-A48.0, A48.2-A49.9, A61-A62, A65-A65.0, A67.7, A69-A69.1, A69.5, A72-A74, A74.8-A74.9, A76, A81-A81.9, A83-A89.9, A91.9, A97, B00-B06.9, B10-B19.9, B23.9, B24.9-B29.4, B31-B33, B33.3-B34.9, B37-B37.2, B37.5-B49.9, B50.1, B52.1, B53.3, B58-B59.9, B61-B62, B84, B93-B94, B94.1-B95.0, B95.2-B96, B96.2-B97.2, B97.29-B97.39, B97.7-B97.8, B97.89-B99.9, D70.3, D86.81, D89.3, F02.1, F07.1, G00-G09.9, G14-G14.6, I00, I02, I02.9, I96-I96.9, I98.1, J85-J85.0, J85.2-J85.3, J86-J86.9, K75.0, K75.3, K76.3, M49.1, M89.6-M89.69, P35-P35.9, P37, P37.2, P37.5-P37.9, R02-R02.9, U82-U84, U85-U89	Communicable, maternal, neonatal, and nutritional diseases	Other infectious diseases	NA	NA	Diagnoses - main ICD10: A41 Other septicaemia		FALSE	Diagnoses - main ICD10: A41 Other septicaemia	1	1	0.00101499	6.526798847756802e-4	-0.921114	0.11991843771741739	NA	NA	NA	NA	NA	NA	NA	NA	NA	NA	NA	NA	NA	NA	NA	NA	NA	NA	1	0	TRUE	0.9211140380577458	0.8116778682826741	FALSE	Not significant
Other infectious diseases	2	A08.9, A09.0-A09.9, A14.9, A18.9, A20-A29, A31-A45.9, A47-A48.0, A48.2-A49.9, A61-A62, A65-A65.0, A67.7, A69-A69.1, A69.5, A72-A74, A74.8-A74.9, A76, A81-A81.9, A83-A89.9, A91.9, A97, B00-B06.9, B10-B19.9, B23.9, B24.9-B29.4, B31-B33, B33.3-B34.9, B37-B37.2, B37.5-B49.9, B50.1, B52.1, B53.3, B58-B59.9, B61-B62, B84, B93-B94, B94.1-B95.0, B95.2-B96, B96.2-B97.2, B97.29-B97.39, B97.7-B97.8, B97.89-B99.9, D70.3, D86.81, D89.3, F02.1, F07.1, G00-G09.9, G14-G14.6, I00, I02, I02.9, I96-I96.9, I98.1, J85-J85.0, J85.2-J85.3, J86-J86.9, K75.0, K75.3, K76.3, M49.1, M89.6-M89.69, P35-P35.9, P37, P37.2, P37.5-P37.9, R02-R02.9, U82-U84, U85-U89	Communicable, maternal, neonatal, and nutritional diseases	Other infectious diseases	NA	NA	Diagnoses - main ICD10: B34 Viral infection of unspecified site		FALSE	Diagnoses - main ICD10: B34 Viral infection of unspecified site	1	1	9.32142273433031e-4	4.914015894418567e-4	-1.23777	0.0578404	NA	NA	NA	NA	NA	NA	NA	NA	NA	NA	NA	NA	NA	NA	NA	NA	NA	NA	1	0	TRUE	1.2377684161067475	0.8116778682826741	FALSE	Not significant
Other infectious diseases	2	A08.9, A09.0-A09.9, A14.9, A18.9, A20-A29, A31-A45.9, A47-A48.0, A48.2-A49.9, A61-A62, A65-A65.0, A67.7, A69-A69.1, A69.5, A72-A74, A74.8-A74.9, A76, A81-A81.9, A83-A89.9, A91.9, A97, B00-B06.9, B10-B19.9, B23.9, B24.9-B29.4, B31-B33, B33.3-B34.9, B37-B37.2, B37.5-B49.9, B50.1, B52.1, B53.3, B58-B59.9, B61-B62, B84, B93-B94, B94.1-B95.0, B95.2-B96, B96.2-B97.2, B97.29-B97.39, B97.7-B97.8, B97.89-B99.9, D70.3, D86.81, D89.3, F02.1, F07.1, G00-G09.9, G14-G14.6, I00, I02, I02.9, I96-I96.9, I98.1, J85-J85.0, J85.2-J85.3, J86-J86.9, K75.0, K75.3, K76.3, M49.1, M89.6-M89.69, P35-P35.9, P37, P37.2, P37.5-P37.9, R02-R02.9, U82-U84, U85-U89	Communicable, maternal, neonatal, and nutritional diseases	Other infectious diseases	NA	NA	Diagnoses - main ICD10: B37 Candidiasis		FALSE	Diagnoses - main ICD10: B37 Candidiasis	1	1	3.193491051728365e-4	2.782519204053281e-4	-0.600165	0.2510933571075419	NA	NA	NA	NA	NA	NA	NA	NA	NA	NA	NA	NA	NA	NA	NA	NA	NA	NA	1	0	TRUE	0.6001647767721445	0.8703956996022677	FALSE	Not significant
Neoplasms	2	C00-C45.9, C46.6, C47-C79.9, C8-D24.9, D26.0-D39.9, D4-D49.9, D54, E34.0, K62.0-K62.3, K63.5, N60-N60.99, N84.0-N84.1, N87-N87.9	Non-communicable diseases	Neoplasms	NA	NA	Diagnoses - main ICD10: C09 Malignant neoplasm of tonsil		TRUE	Diagnoses - main ICD10: C09 Malignant neoplasm of tonsil	1	1	-0.000226135	2.6651752880607995e-4	-0.402117	0.3961710620177017	NA	NA	NA	NA	NA	NA	NA	NA	NA	NA	NA	NA	NA	NA	NA	NA	NA	NA	1	0	TRUE	0.4021172503144165	0.9193588004074909	FALSE	Not significant
Esophageal cancer	3	C15-C15.9	Non-communicable diseases	Neoplasms	Esophageal cancer	NA	Diagnoses - main ICD10: C15 Malignant neoplasm of oesophagus		TRUE	Diagnoses - main ICD10: C15 Malignant neoplasm of oesophagus	1	1	1.4016149791615593e-4	4.95977874479039e-4	-0.109307	0.77748633903587006	NA	NA	NA	NA	NA	NA	NA	NA	NA	NA	NA	NA	NA	NA	NA	NA	NA	NA	1	0	TRUE	0.10930723308371162	0.9694831967052167	FALSE	Not significant
Neoplasms	2	C00-C45.9, C46.6, C47-C79.9, C8-D24.9, D26.0-D39.9, D4-D49.9, D54, E34.0, K62.0-K62.3, K63.5, N60-N60.99, N84.0-N84.1, N87-N87.9	Non-communicable diseases	Neoplasms	NA	NA	Diagnoses - main ICD10: C16 Malignant neoplasm of stomach		TRUE	Diagnoses - main ICD10: C16 Malignant neoplasm of stomach	1	1	3.084089237558225e-5	4.0524383018713736e-4	-0.0271791	0.9393359339313522	NA	NA	NA	NA	NA	NA	NA	NA	NA	NA	NA	NA	NA	NA	NA	NA	NA	NA	1	0	TRUE	0.027179063578894935	0.9740994446380116	FALSE	Not significant
Colon and rectum cancer	3	C18-C19.0, C20, C21-C21.8	Non-communicable diseases	Neoplasms	Colon and rectum cancer	NA	Diagnoses - main ICD10: C18 Malignant neoplasm of colon		TRUE	Diagnoses - main ICD10: C18 Malignant neoplasm of colon	1	1	-0.000646165	8.629336234371169e-4	-0.342966	0.4539773258865469	NA	NA	NA	NA	NA	NA	NA	NA	NA	NA	NA	NA	NA	NA	NA	NA	NA	NA	1	0	TRUE	0.34296583764567856	0.9293919177300922	FALSE	Not significant
Colon and rectum cancer	3	C18-C19.0, C20, C21-C21.8	Non-communicable diseases	Neoplasms	Colon and rectum cancer	NA	Diagnoses - main ICD10: C19 Malignant neoplasm of rectosigmoid junction		TRUE	Diagnoses - main ICD10: C19 Malignant neoplasm of rectosigmoid junction	1	1	-0.000399677	4.275532197434012e-4	-0.456067	0.349891	NA	NA	NA	NA	NA	NA	NA	NA	NA	NA	NA	NA	NA	NA	NA	NA	NA	NA	1	0	TRUE	0.4560666793063027	0.8725821414329848	FALSE	Not significant
Colon and rectum cancer	3	C18-C19.0, C20, C21-C21.8	Non-communicable diseases	Neoplasms	Colon and rectum cancer	NA	Diagnoses - main ICD10: C20 Malignant neoplasm of rectum		TRUE	Diagnoses - main ICD10: C20 Malignant neoplasm of rectum	1	1	-1.86748e-05	6.41251940835172e-4	-0.010209	0.9767669425826802	NA	NA	NA	NA	NA	NA	NA	NA	NA	NA	NA	NA	NA	NA	NA	NA	NA	NA	1	0	TRUE	0.010209046951038855	0.9931008379435945	FALSE	Not significant
Liver cancer	3	C22-C22.4, C22.7-C22.8	Non-communicable diseases	Neoplasms	Liver cancer	NA	Diagnoses - main ICD10: C22 Malignant neoplasm of liver and intrahepatic bile ducts		TRUE	Diagnoses - main ICD10: C22 Malignant neoplasm of liver and intrahepatic bile ducts	1	1	3.032376195145869e-4	2.8015700335049437e-4	-0.554269	0.27908167860312044	NA	NA	NA	NA	NA	NA	NA	NA	NA	NA	NA	NA	NA	NA	NA	NA	NA	NA	1	0	TRUE	0.5542686735176032	0.8703956996022677	FALSE	Not significant
Neoplasms	2	C00-C45.9, C46.6, C47-C79.9, C8-D24.9, D26.0-D39.9, D4-D49.9, D54, E34.0, K62.0-K62.3, K63.5, N60-N60.99, N84.0-N84.1, N87-N87.9	Non-communicable diseases	Neoplasms	NA	NA	Diagnoses - main ICD10: C25 Malignant neoplasm of pancreas		TRUE	Diagnoses - main ICD10: C25 Malignant neoplasm of pancreas	1	1	5.872865081310779e-4	3.6810492767835255e-4	-0.956184	0.110616	NA	NA	NA	NA	NA	NA	NA	NA	NA	NA	NA	NA	NA	NA	NA	NA	NA	NA	1	0	TRUE	0.9561836688516657	0.8116778682826741	FALSE	Not significant
Larynx cancer	3	C32-C32.9	Non-communicable diseases	Neoplasms	Larynx cancer	NA	Diagnoses - main ICD10: C32 Malignant neoplasm of larynx		TRUE	Diagnoses - main ICD10: C32 Malignant neoplasm of larynx	1	1	4.3141701397401326e-5	2.994478834681703e-4	-0.0528386	0.8854445484681841	NA	NA	NA	NA	NA	NA	NA	NA	NA	NA	NA	NA	NA	NA	NA	NA	NA	NA	1	0	TRUE	0.0528386	0.9730228071671522	FALSE	Not significant
Neoplasms	2	C00-C45.9, C46.6, C47-C79.9, C8-D24.9, D26.0-D39.9, D4-D49.9, D54, E34.0, K62.0-K62.3, K63.5, N60-N60.99, N84.0-N84.1, N87-N87.9	Non-communicable diseases	Neoplasms	NA	NA	Diagnoses - main ICD10: C34 Malignant neoplasm of bronchus and lung		TRUE	Diagnoses - main ICD10: C34 Malignant neoplasm of bronchus and lung	1	1	3.4919966086459104e-4	6.842031339380567e-4	-0.21482	0.6097892938283247	NA	NA	NA	NA	NA	NA	NA	NA	NA	NA	NA	NA	NA	NA	NA	NA	NA	NA	1	0	TRUE	0.21482020488388479	0.9293919177300922	FALSE	Not significant
Malignant skin melanoma	3	C43-C43.9	Non-communicable diseases	Neoplasms	Malignant skin melanoma	NA	Diagnoses - main ICD10: C43 Malignant melanoma of skin		TRUE	Diagnoses - main ICD10: C43 Malignant melanoma of skin	1	1	3.2453828552749854e-4	6.41144684154613e-4	-0.212733	0.6127262765799871	NA	NA	NA	NA	NA	NA	NA	NA	NA	NA	NA	NA	NA	NA	NA	NA	NA	NA	1	0	TRUE	0.21273349468193056	0.9293919177300922	FALSE	Not significant
Non-melanoma skin cancer	3	C44.01-C44.99	Non-communicable diseases	Neoplasms	Non-melanoma skin cancer	NA	Diagnoses - main ICD10: C44 Other malignant neoplasms of skin		FALSE	Diagnoses - main ICD10: C44 Other malignant neoplasms of skin	1	1	0.00124579	0.00161087	-0.357234	0.4393051610009322	NA	NA	NA	NA	NA	NA	NA	NA	NA	NA	NA	NA	NA	NA	NA	NA	NA	NA	1	0	TRUE	0.35723369456973575	0.9293919177300922	FALSE	Not significant
Mesothelioma	3	C45-C45.2, C45.7, C45.9	Non-communicable diseases	Neoplasms	Mesothelioma	NA	Diagnoses - main ICD10: C45 Mesothelioma		TRUE	Diagnoses - main ICD10: C45 Mesothelioma	1	1	1.57631568194819e-4	2.5934154613058754e-4	-0.264952	0.5433104703053296	NA	NA	NA	NA	NA	NA	NA	NA	NA	NA	NA	NA	NA	NA	NA	NA	NA	NA	1	0	TRUE	0.26495192546137764	0.9293919177300922	FALSE	Not significant
Neoplasms	2	C00-C45.9, C46.6, C47-C79.9, C8-D24.9, D26.0-D39.9, D4-D49.9, D54, E34.0, K62.0-K62.3, K63.5, N60-N60.99, N84.0-N84.1, N87-N87.9	Non-communicable diseases	Neoplasms	NA	NA	Diagnoses - main ICD10: C49 Malignant neoplasm of other connective and soft tissue		TRUE	Diagnoses - main ICD10: C49 Malignant neoplasm of other connective and soft tissue	1	1	2.4709411007599905e-4	2.6450518918035465e-4	-0.455667	0.35021367813744086	NA	NA	NA	NA	NA	NA	NA	NA	NA	NA	NA	NA	NA	NA	NA	NA	NA	NA	1	0	TRUE	0.4556668958779091	0.8725821414329848	FALSE	Not significant
Neoplasms	2	C00-C45.9, C46.6, C47-C79.9, C8-D24.9, D26.0-D39.9, D4-D49.9, D54, E34.0, K62.0-K62.3, K63.5, N60-N60.99, N84.0-N84.1, N87-N87.9	Non-communicable diseases	Neoplasms	NA	NA	Diagnoses - main ICD10: C61 Malignant neoplasm of prostate		TRUE	Diagnoses - main ICD10: C61 Malignant neoplasm of prostate	1	1	0.00164222	0.00152962	-0.548223	0.2829941273052442	NA	NA	NA	NA	NA	NA	NA	NA	NA	NA	NA	NA	NA	NA	NA	NA	NA	NA	1	0	TRUE	0.5482225768622466	0.8703956996022677	FALSE	Not significant
Kidney cancer	3	C64-C64.2, C64.9-C65.9	Non-communicable diseases	Neoplasms	Kidney cancer	NA	Diagnoses - main ICD10: C64 Malignant neoplasm of kidney, except renal pelvis		TRUE	Diagnoses - main ICD10: C64 Malignant neoplasm of kidney, except renal pelvis	1	1	5.215662539838195e-5	5.242119187709406e-4	-0.0358606	0.9207450144790699	NA	NA	NA	NA	NA	NA	NA	NA	NA	NA	NA	NA	NA	NA	NA	NA	NA	NA	1	0	TRUE	0.0358606	0.9740994446380116	FALSE	Not significant
Bladder cancer	3	C67-C67.9	Non-communicable diseases	Neoplasms	Bladder cancer	NA	Diagnoses - main ICD10: C67 Malignant neoplasm of bladder		TRUE	Diagnoses - main ICD10: C67 Malignant neoplasm of bladder	1	1	4.490990438833047e-4	8.464288632834845e-4	-0.224966	0.5957091885406405	NA	NA	NA	NA	NA	NA	NA	NA	NA	NA	NA	NA	NA	NA	NA	NA	NA	NA	1	0	TRUE	0.22496570105656796	0.9293919177300922	FALSE	Not significant
Brain and central nervous system cancer	3	C70-C70.1, C70.9-C72.9	Non-communicable diseases	Neoplasms	Brain and central nervous system cancer	NA	Diagnoses - main ICD10: C71 Malignant neoplasm of brain		TRUE	Diagnoses - main ICD10: C71 Malignant neoplasm of brain	1	1	-0.000389439	3.5641650322791536e-4	-0.561383	0.2745471310317172	NA	NA	NA	NA	NA	NA	NA	NA	NA	NA	NA	NA	NA	NA	NA	NA	NA	NA	1	0	TRUE	0.5613830902303432	0.8703956996022677	FALSE	Not significant
Neoplasms	2	C00-C45.9, C46.6, C47-C79.9, C8-D24.9, D26.0-D39.9, D4-D49.9, D54, E34.0, K62.0-K62.3, K63.5, N60-N60.99, N84.0-N84.1, N87-N87.9	Non-communicable diseases	Neoplasms	NA	NA	Diagnoses - main ICD10: C77 Secondary and unspecified malignant neoplasm of lymph nodes		TRUE	Diagnoses - main ICD10: C77 Secondary and unspecified malignant neoplasm of lymph nodes	1	1	4.279184032033995e-4	3.88580738743156e-4	-0.56736	0.2707947358321134	NA	NA	NA	NA	NA	NA	NA	NA	NA	NA	NA	NA	NA	NA	NA	NA	NA	NA	1	0	TRUE	0.5673597824584086	0.8703956996022677	FALSE	Not significant
Neoplasms	2	C00-C45.9, C46.6, C47-C79.9, C8-D24.9, D26.0-D39.9, D4-D49.9, D54, E34.0, K62.0-K62.3, K63.5, N60-N60.99, N84.0-N84.1, N87-N87.9	Non-communicable diseases	Neoplasms	NA	NA	Diagnoses - main ICD10: C78 Secondary malignant neoplasm of respiratory and digestive organs		TRUE	Diagnoses - main ICD10: C78 Secondary malignant neoplasm of respiratory and digestive organs	1	1	7.088568480836807e-4	6.005071708752146e-4	-0.623735	0.23782912455794641	NA	NA	NA	NA	NA	NA	NA	NA	NA	NA	NA	NA	NA	NA	NA	NA	NA	NA	1	0	TRUE	0.6237349627522457	0.8703956996022677	FALSE	Not significant
Neoplasms	2	C00-C45.9, C46.6, C47-C79.9, C8-D24.9, D26.0-D39.9, D4-D49.9, D54, E34.0, K62.0-K62.3, K63.5, N60-N60.99, N84.0-N84.1, N87-N87.9	Non-communicable diseases	Neoplasms	NA	NA	Diagnoses - main ICD10: C79 Secondary malignant neoplasm of other sites		TRUE	Diagnoses - main ICD10: C79 Secondary malignant neoplasm of other sites	1	1	2.52105295415543e-4	5.630439445942633e-4	-0.184203	0.6543305949656233	NA	NA	NA	NA	NA	NA	NA	NA	NA	NA	NA	NA	NA	NA	NA	NA	NA	NA	1	0	TRUE	0.18420277263439044	0.9595630791229003	FALSE	Not significant
Non-Hodgkin lymphoma	3	C82-C85.29, C85.7-C86.6, C96-C96.9	Non-communicable diseases	Neoplasms	Non-Hodgkin lymphoma	NA	Diagnoses - main ICD10: C82 Follicular [nodular] non-Hodgkin's lymphoma		TRUE	Diagnoses - main ICD10: C82 Follicular [nodular] non-Hodgkin's lymphoma	1	1	5.100182847103048e-4	3.1595519735229226e-4	-0.972725	0.10648171511737838	NA	NA	NA	NA	NA	NA	NA	NA	NA	NA	NA	NA	NA	NA	NA	NA	NA	NA	1	0	TRUE	0.9727249622289638	0.8116778682826741	FALSE	Not significant
Burkitt lymphoma	4	C83.7-C83.80	Non-communicable diseases	Neoplasms	Non-Hodgkin lymphoma	Burkitt lymphoma	Diagnoses - main ICD10: C83 Diffuse non-Hodgkin's lymphoma		TRUE	Diagnoses - main ICD10: C83 Diffuse non-Hodgkin's lymphoma	1	1	6.422632181090136e-4	4.719447168423634e-4	-0.760577	0.17354954420517701	NA	NA	NA	NA	NA	NA	NA	NA	NA	NA	NA	NA	NA	NA	NA	NA	NA	NA	1	0	TRUE	0.7605765225828108	0.8116778682826741	FALSE	Not significant
Non-Hodgkin lymphoma	3	C82-C85.29, C85.7-C86.6, C96-C96.9	Non-communicable diseases	Neoplasms	Non-Hodgkin lymphoma	NA	Diagnoses - main ICD10: C85 Other and unspecified types of non-Hodgkin's lymphoma		TRUE	Diagnoses - main ICD10: C85 Other and unspecified types of non-Hodgkin's lymphoma	1	1	7.594615714635941e-4	5.119029378115551e-4	-0.860392	0.13791383890853506	NA	NA	NA	NA	NA	NA	NA	NA	NA	NA	NA	NA	NA	NA	NA	NA	NA	NA	1	0	TRUE	0.8603921525329347	0.8116778682826741	FALSE	Not significant
Multiple myeloma	3	C88-C90.32	Non-communicable diseases	Neoplasms	Multiple myeloma	NA	Diagnoses - main ICD10: C90 Multiple myeloma and malignant plasma cell neoplasms		TRUE	Diagnoses - main ICD10: C90 Multiple myeloma and malignant plasma cell neoplasms	1	1	2.3361220070278662e-4	3.7810533627523086e-4	-0.270289	0.5366745368528929	NA	NA	NA	NA	NA	NA	NA	NA	NA	NA	NA	NA	NA	NA	NA	NA	NA	NA	1	0	TRUE	0.2702890098305687	0.9293919177300922	FALSE	Not significant
Acute lymphoid leukemia	4	C91.0-C91.02, C91.2-C91.32, C91.6-C91.62	Non-communicable diseases	Neoplasms	Leukemia	Acute lymphoid leukemia	Diagnoses - main ICD10: C91 Lymphoid leukaemia		FALSE	Diagnoses - main ICD10: C91 Lymphoid leukaemia	1	1	3.1647105091117103e-4	3.7246414562392744e-4	-0.402843	0.39550941769048553	NA	NA	NA	NA	NA	NA	NA	NA	NA	NA	NA	NA	NA	NA	NA	NA	NA	NA	1	0	TRUE	0.40284317082037663	0.9193588004074909	FALSE	Not significant
Acute myeloid leukemia	4	C92.0-C92.02, C92.3-C92.62, C93.0-C93.02, C94.0-C94.02, C94.2-C94.22, C94.4-C94.5	Non-communicable diseases	Neoplasms	Leukemia	Acute myeloid leukemia	Diagnoses - main ICD10: C92 Myeloid leukaemia		TRUE	Diagnoses - main ICD10: C92 Myeloid leukaemia	1	1	-0.000345658	3.356112609299665e-4	-0.518499	0.3030407255035873	NA	NA	NA	NA	NA	NA	NA	NA	NA	NA	NA	NA	NA	NA	NA	NA	NA	NA	1	0	TRUE	0.5184990029400618	0.8703956996022677	FALSE	Not significant
Other benign and in situ neoplasms	4	D00-D00.2, D02-D05.92, D07, D07.1-D11.9, D13-D13.2, D13.4-D13.7, D14-D24.9, D27-D37.1, D37.6-D39, D39.1-D39.9, D4-D44.9, D48-D49.9, N60-N60.99	Non-communicable diseases	Neoplasms	Other neoplasms	Other benign and in situ neoplasms	Diagnoses - main ICD10: D03 Melanoma in situ		TRUE	Diagnoses - main ICD10: D03 Melanoma in situ	1	1	2.6920916074201195e-4	3.8782738824875377e-4	-0.311945	0.48759011893626036	NA	NA	NA	NA	NA	NA	NA	NA	NA	NA	NA	NA	NA	NA	NA	NA	NA	NA	1	0	TRUE	0.3119451039866723	0.9293919177300922	FALSE	Not significant
Neoplasms	2	C00-C45.9, C46.6, C47-C79.9, C8-D24.9, D26.0-D39.9, D4-D49.9, D54, E34.0, K62.0-K62.3, K63.5, N60-N60.99, N84.0-N84.1, N87-N87.9	Non-communicable diseases	Neoplasms	NA	NA	Diagnoses - main ICD10: D04 Carcinoma in situ of skin		TRUE	Diagnoses - main ICD10: D04 Carcinoma in situ of skin	1	1	-0.000463561	3.479789776906104e-4	-0.737999	0.1828103132884626	NA	NA	NA	NA	NA	NA	NA	NA	NA	NA	NA	NA	NA	NA	NA	NA	NA	NA	1	0	TRUE	0.7379993070818092	0.8169215588670073	FALSE	Not significant
Neoplasms	2	C00-C45.9, C46.6, C47-C79.9, C8-D24.9, D26.0-D39.9, D4-D49.9, D54, E34.0, K62.0-K62.3, K63.5, N60-N60.99, N84.0-N84.1, N87-N87.9	Non-communicable diseases	Neoplasms	NA	NA	Diagnoses - main ICD10: D07 Carcinoma in situ of other and unspecified genital organs		TRUE	Diagnoses - main ICD10: D07 Carcinoma in situ of other and unspecified genital organs	1	1	-0.000130959	3.555380199395277e-4	-0.147142	0.7126197292045259	NA	NA	NA	NA	NA	NA	NA	NA	NA	NA	NA	NA	NA	NA	NA	NA	NA	NA	1	0	TRUE	0.14714215817634707	0.9694831967052167	FALSE	Not significant
Neoplasms	2	C00-C45.9, C46.6, C47-C79.9, C8-D24.9, D26.0-D39.9, D4-D49.9, D54, E34.0, K62.0-K62.3, K63.5, N60-N60.99, N84.0-N84.1, N87-N87.9	Non-communicable diseases	Neoplasms	NA	NA	Diagnoses - main ICD10: D09 Carcinoma in situ of other and unspecified sites		TRUE	Diagnoses - main ICD10: D09 Carcinoma in situ of other and unspecified sites	1	1	-0.000259137	2.6845581024760975e-4	-0.475733	0.3344004396903367	NA	NA	NA	NA	NA	NA	NA	NA	NA	NA	NA	NA	NA	NA	NA	NA	NA	NA	1	0	TRUE	0.4757331601954571	0.8703956996022677	FALSE	Not significant
Neoplasms	2	C00-C45.9, C46.6, C47-C79.9, C8-D24.9, D26.0-D39.9, D4-D49.9, D54, E34.0, K62.0-K62.3, K63.5, N60-N60.99, N84.0-N84.1, N87-N87.9	Non-communicable diseases	Neoplasms	NA	NA	Diagnoses - main ICD10: D10 Benign neoplasm of mouth and pharynx		TRUE	Diagnoses - main ICD10: D10 Benign neoplasm of mouth and pharynx	1	1	2.0827715126256433e-4	3.1934144398136795e-4	-0.288812	0.5142667841633839	NA	NA	NA	NA	NA	NA	NA	NA	NA	NA	NA	NA	NA	NA	NA	NA	NA	NA	1	0	TRUE	0.28881152530054127	0.9293919177300922	FALSE	Not significant
Neoplasms	2	C00-C45.9, C46.6, C47-C79.9, C8-D24.9, D26.0-D39.9, D4-D49.9, D54, E34.0, K62.0-K62.3, K63.5, N60-N60.99, N84.0-N84.1, N87-N87.9	Non-communicable diseases	Neoplasms	NA	NA	Diagnoses - main ICD10: D11 Benign neoplasm of major salivary glands		TRUE	Diagnoses - main ICD10: D11 Benign neoplasm of major salivary glands	1	1	3.812489785078042e-5	3.0040808613222196e-4	-0.0462348	0.8990113481891016	NA	NA	NA	NA	NA	NA	NA	NA	NA	NA	NA	NA	NA	NA	NA	NA	NA	NA	1	0	TRUE	0.0462348	0.9730228071671522	FALSE	Not significant
Benign and in situ intestinal neoplasms	4	C75.90-C75.92, D01-D01.9, D12-D12.9, D13.3-D13.39, D13.9, D37.2-D37.5, E34.0, K62.0-K62.3, K63.5	Non-communicable diseases	Neoplasms	Other neoplasms	Benign and in situ intestinal neoplasms	Diagnoses - main ICD10: D12 Benign neoplasm of colon, rectum, anus and anal canal		TRUE	Diagnoses - main ICD10: D12 Benign neoplasm of colon, rectum, anus and anal canal	1	1	-0.00090235	0.00170193	-0.22477	0.5959781909517203	NA	NA	NA	NA	NA	NA	NA	NA	NA	NA	NA	NA	NA	NA	NA	NA	NA	NA	1	0	TRUE	0.22476963241181197	0.9293919177300922	FALSE	Not significant
Benign and in situ intestinal neoplasms	4	C75.90-C75.92, D01-D01.9, D12-D12.9, D13.3-D13.39, D13.9, D37.2-D37.5, E34.0, K62.0-K62.3, K63.5	Non-communicable diseases	Neoplasms	Other neoplasms	Benign and in situ intestinal neoplasms	Diagnoses - main ICD10: D13 Benign neoplasm of other and ill-defined parts of digestive system		TRUE	Diagnoses - main ICD10: D13 Benign neoplasm of other and ill-defined parts of digestive system	1	1	6.465126256435401e-5	3.7672121434992236e-4	-0.0636171	0.8637396895227112	NA	NA	NA	NA	NA	NA	NA	NA	NA	NA	NA	NA	NA	NA	NA	NA	NA	NA	1	0	TRUE	0.0636171	0.9721919590416686	FALSE	Not significant
Neoplasms	2	C00-C45.9, C46.6, C47-C79.9, C8-D24.9, D26.0-D39.9, D4-D49.9, D54, E34.0, K62.0-K62.3, K63.5, N60-N60.99, N84.0-N84.1, N87-N87.9	Non-communicable diseases	Neoplasms	NA	NA	Diagnoses - main ICD10: D14 Benign neoplasm of middle ear and respiratory system		TRUE	Diagnoses - main ICD10: D14 Benign neoplasm of middle ear and respiratory system	1	1	-0.000135518	2.7051411702214595e-4	-0.210141	0.6163952337240262	NA	NA	NA	NA	NA	NA	NA	NA	NA	NA	NA	NA	NA	NA	NA	NA	NA	NA	1	0	TRUE	0.21014072812259568	0.9293919177300922	FALSE	Not significant
Neoplasms	2	C00-C45.9, C46.6, C47-C79.9, C8-D24.9, D26.0-D39.9, D4-D49.9, D54, E34.0, K62.0-K62.3, K63.5, N60-N60.99, N84.0-N84.1, N87-N87.9	Non-communicable diseases	Neoplasms	NA	NA	Diagnoses - main ICD10: D17 Benign lipomatous neoplasm		TRUE	Diagnoses - main ICD10: D17 Benign lipomatous neoplasm	1	1	0.00149787	0.00107798	-0.783367	0.16467697442503665	NA	NA	NA	NA	NA	NA	NA	NA	NA	NA	NA	NA	NA	NA	NA	NA	NA	NA	1	0	TRUE	0.7833671208012332	0.8116778682826741	FALSE	Not significant
Neoplasms	2	C00-C45.9, C46.6, C47-C79.9, C8-D24.9, D26.0-D39.9, D4-D49.9, D54, E34.0, K62.0-K62.3, K63.5, N60-N60.99, N84.0-N84.1, N87-N87.9	Non-communicable diseases	Neoplasms	NA	NA	Diagnoses - main ICD10: D18 Haemangioma and lymphangioma, any site		TRUE	Diagnoses - main ICD10: D18 Haemangioma and lymphangioma, any site	1	1	3.0100310533627526e-5	4.799098022391109e-4	-0.0222815	0.9499888608622646	NA	NA	NA	NA	NA	NA	NA	NA	NA	NA	NA	NA	NA	NA	NA	NA	NA	NA	1	0	TRUE	0.022281487021061336	0.9740994446380116	FALSE	Not significant
Neoplasms	2	C00-C45.9, C46.6, C47-C79.9, C8-D24.9, D26.0-D39.9, D4-D49.9, D54, E34.0, K62.0-K62.3, K63.5, N60-N60.99, N84.0-N84.1, N87-N87.9	Non-communicable diseases	Neoplasms	NA	NA	Diagnoses - main ICD10: D21 Other benign neoplasms of connective and other soft tissue		TRUE	Diagnoses - main ICD10: D21 Other benign neoplasms of connective and other soft tissue	1	1	-0.000354608	2.904817357195391e-4	-0.653301	0.22217693108254577	NA	NA	NA	NA	NA	NA	NA	NA	NA	NA	NA	NA	NA	NA	NA	NA	NA	NA	1	0	TRUE	0.6533010364107377	0.8650166935037232	FALSE	Not significant
Neoplasms	2	C00-C45.9, C46.6, C47-C79.9, C8-D24.9, D26.0-D39.9, D4-D49.9, D54, E34.0, K62.0-K62.3, K63.5, N60-N60.99, N84.0-N84.1, N87-N87.9	Non-communicable diseases	Neoplasms	NA	NA	Diagnoses - main ICD10: D22 Melanocytic naevi		TRUE	Diagnoses - main ICD10: D22 Melanocytic naevi	1	1	-0.00107516	7.859897237885103e-4	-0.766139	0.17134096905011442	NA	NA	NA	NA	NA	NA	NA	NA	NA	NA	NA	NA	NA	NA	NA	NA	NA	NA	1	0	TRUE	0.7661387811965398	0.8116778682826741	FALSE	Not significant
Neoplasms	2	C00-C45.9, C46.6, C47-C79.9, C8-D24.9, D26.0-D39.9, D4-D49.9, D54, E34.0, K62.0-K62.3, K63.5, N60-N60.99, N84.0-N84.1, N87-N87.9	Non-communicable diseases	Neoplasms	NA	NA	Diagnoses - main ICD10: D23 Other benign neoplasms of skin		TRUE	Diagnoses - main ICD10: D23 Other benign neoplasms of skin	1	1	-0.00154952	8.323935605131978e-4	-1.20293	0.0626709	NA	NA	NA	NA	NA	NA	NA	NA	NA	NA	NA	NA	NA	NA	NA	NA	NA	NA	1	0	TRUE	1.2029344062447789	0.8116778682826741	FALSE	Not significant
Neoplasms	2	C00-C45.9, C46.6, C47-C79.9, C8-D24.9, D26.0-D39.9, D4-D49.9, D54, E34.0, K62.0-K62.3, K63.5, N60-N60.99, N84.0-N84.1, N87-N87.9	Non-communicable diseases	Neoplasms	NA	NA	Diagnoses - main ICD10: D33 Benign neoplasm of brain and other parts of central nervous system		TRUE	Diagnoses - main ICD10: D33 Benign neoplasm of brain and other parts of central nervous system	1	1	3.4597429925635367e-4	2.5942581923674103e-4	-0.739142	0.18232989340363998	NA	NA	NA	NA	NA	NA	NA	NA	NA	NA	NA	NA	NA	NA	NA	NA	NA	NA	1	0	TRUE	0.7391421219323557	0.8169215588670073	FALSE	Not significant
Neoplasms	2	C00-C45.9, C46.6, C47-C79.9, C8-D24.9, D26.0-D39.9, D4-D49.9, D54, E34.0, K62.0-K62.3, K63.5, N60-N60.99, N84.0-N84.1, N87-N87.9	Non-communicable diseases	Neoplasms	NA	NA	Diagnoses - main ICD10: D35 Benign neoplasm of other and unspecified endocrine glands		TRUE	Diagnoses - main ICD10: D35 Benign neoplasm of other and unspecified endocrine glands	1	1	-0.000361761	3.4580064558306775e-4	-0.529459	0.2954889590624356	NA	NA	NA	NA	NA	NA	NA	NA	NA	NA	NA	NA	NA	NA	NA	NA	NA	NA	1	0	TRUE	0.5294587418820186	0.8703956996022677	FALSE	Not significant
Neoplasms	2	C00-C45.9, C46.6, C47-C79.9, C8-D24.9, D26.0-D39.9, D4-D49.9, D54, E34.0, K62.0-K62.3, K63.5, N60-N60.99, N84.0-N84.1, N87-N87.9	Non-communicable diseases	Neoplasms	NA	NA	Diagnoses - main ICD10: D36 Benign neoplasm of other and unspecified sites		TRUE	Diagnoses - main ICD10: D36 Benign neoplasm of other and unspecified sites	1	1	-0.000231211	3.5717751491378606e-4	-0.286157	0.5174202882982493	NA	NA	NA	NA	NA	NA	NA	NA	NA	NA	NA	NA	NA	NA	NA	NA	NA	NA	1	0	TRUE	0.2861565463901925	0.9293919177300922	FALSE	Not significant
Benign and in situ intestinal neoplasms	4	C75.90-C75.92, D01-D01.9, D12-D12.9, D13.3-D13.39, D13.9, D37.2-D37.5, E34.0, K62.0-K62.3, K63.5	Non-communicable diseases	Neoplasms	Other neoplasms	Benign and in situ intestinal neoplasms	Diagnoses - main ICD10: D37 Neoplasm of uncertain or unknown behaviour of oral cavity and digestive organs		TRUE	Diagnoses - main ICD10: D37 Neoplasm of uncertain or unknown behaviour of oral cavity and digestive organs	1	1	3.4540992481817443e-4	4.786329369943613e-4	-0.327437	0.4705039521684158	NA	NA	NA	NA	NA	NA	NA	NA	NA	NA	NA	NA	NA	NA	NA	NA	NA	NA	1	0	TRUE	0.32743672420755165	0.9293919177300922	FALSE	Not significant
Neoplasms	2	C00-C45.9, C46.6, C47-C79.9, C8-D24.9, D26.0-D39.9, D4-D49.9, D54, E34.0, K62.0-K62.3, K63.5, N60-N60.99, N84.0-N84.1, N87-N87.9	Non-communicable diseases	Neoplasms	NA	NA	Diagnoses - main ICD10: D41 Neoplasm of uncertain or unknown behaviour of urinary organs		TRUE	Diagnoses - main ICD10: D41 Neoplasm of uncertain or unknown behaviour of urinary organs	1	1	-9.51191e-05	4.779664133366021e-4	-0.0745556	0.8422566258920903	NA	NA	NA	NA	NA	NA	NA	NA	NA	NA	NA	NA	NA	NA	NA	NA	NA	NA	1	0	TRUE	0.074555563811307915	0.9721919590416686	FALSE	Not significant
Myelodysplastic, myeloproliferative, and other hematopoietic neoplasms	4	D45-D47.9	Non-communicable diseases	Neoplasms	Other neoplasms	Myelodysplastic, myeloproliferative, and other hematopoietic neoplasms	Diagnoses - main ICD10: D45 Polycythaemia vera		TRUE	Diagnoses - main ICD10: D45 Polycythaemia vera	1	1	-0.000456765	3.201611914684972e-4	-0.813399	0.1536741578848413	NA	NA	NA	NA	NA	NA	NA	NA	NA	NA	NA	NA	NA	NA	NA	NA	NA	NA	1	0	TRUE	0.8133991580800096	0.8116778682826741	FALSE	Not significant
Myelodysplastic, myeloproliferative, and other hematopoietic neoplasms	4	D45-D47.9	Non-communicable diseases	Neoplasms	Other neoplasms	Myelodysplastic, myeloproliferative, and other hematopoietic neoplasms	Diagnoses - main ICD10: D47 Other neoplasms of uncertain or unknown behaviour of lymphoid, haematopoietic and related tissue		TRUE	Diagnoses - main ICD10: D47 Other neoplasms of uncertain or unknown behaviour of lymphoid, haematopoietic and related tissue	1	1	-0.000219158	2.9497885511154694e-4	-0.339605	0.4575041506754059	NA	NA	NA	NA	NA	NA	NA	NA	NA	NA	NA	NA	NA	NA	NA	NA	NA	NA	1	0	TRUE	0.33960496147240093	0.9293919177300922	FALSE	Not significant
Neoplasms	2	C00-C45.9, C46.6, C47-C79.9, C8-D24.9, D26.0-D39.9, D4-D49.9, D54, E34.0, K62.0-K62.3, K63.5, N60-N60.99, N84.0-N84.1, N87-N87.9	Non-communicable diseases	Neoplasms	NA	NA	Diagnoses - main ICD10: D48 Neoplasm of uncertain or unknown behaviour of other and unspecified sites		TRUE	Diagnoses - main ICD10: D48 Neoplasm of uncertain or unknown behaviour of other and unspecified sites	1	1	-0.00049134	3.5343629974666997e-4	-0.783903	0.1644740320735194	NA	NA	NA	NA	NA	NA	NA	NA	NA	NA	NA	NA	NA	NA	NA	NA	NA	NA	1	0	TRUE	0.7839026607378379	0.8116778682826741	FALSE	Not significant
Nutritional deficiencies	2	D50-D53.9, E00-E02, E40-E46.9, E50-E61.9, E63-E64.9	Communicable, maternal, neonatal, and nutritional diseases	Nutritional deficiencies	NA	NA	Diagnoses - main ICD10: D50 Iron deficiency anaemia		FALSE	Diagnoses - main ICD10: D50 Iron deficiency anaemia	1	1	5.729575263544986e-4	8.669889474544415e-4	-0.293536	0.5087026842745473	NA	NA	NA	NA	NA	NA	NA	NA	NA	NA	NA	NA	NA	NA	NA	NA	NA	NA	1	0	TRUE	0.29353597071826565	0.9293919177300922	FALSE	Not significant
Other non-communicable diseases	2	B37.3-B37.49, C7A00-C7B8, D25-D26, D3A00-D3A8, D55-D61.9, D64-D69.49, D69.6-D70.0, D70.4-D77, D79-D85, D86.8, D86.82-D86.84, D86.86-D86.89, D87-D89.2, D89.8, D89.82-D99, E03-E03.1, E03.3-E06.3, E06.5-E07.9, E15-E16, E16.1-E23.0, E23.2-E24.1, E24.3, E24.8-E27.2, E27.4-E34, E34.1-E35.8, E37-E39, E47-E49., E62, E65-E66.09, E66.2-E80.09, E80.3-E85.9, E88-E88.9, E90-E998, G71.2, K00-K08.499, K08.8-K14.9, M26-M27.9, N10-N13.9, N15, N15.1-N16.8, N19.0-N29, N29.1-N30.31, N30.8-N46.02, N46.022-N46.12, N46.122-N49.1, N49.8-N52.1, N52.8-N59, N61-N64.9, N66-N69, N72-N72.0, N75-N81.9, N83-N84, N84.2-N86, N88-N95.9, N97-N98.9, P96.0, Q00-Q15.9, Q17-Q57, Q63.3, Q64-Q64.19, Q65-Q99.9, R30-R39.9, R86-R87.9	Non-communicable diseases	Other non-communicable diseases	NA	NA	Diagnoses - main ICD10: D64 Other anaemias		FALSE	Diagnoses - main ICD10: D64 Other anaemias	1	1	0.00140997	9.885797172509603e-4	-0.81306	0.15379432069596602	NA	NA	NA	NA	NA	NA	NA	NA	NA	NA	NA	NA	NA	NA	NA	NA	NA	NA	1	0	TRUE	0.8130597018294098	0.8116778682826741	FALSE	Not significant
Adverse effects of medical treatment	3	D69.5-D69.59, D70.1-D70.2, D78-D78.89, D89.81-D89.813, E03.2, E06.4, E09-E09.9, E16.0, E23.1, E24.2, E27.3, E36-E36.8, E66.1, E87.0-E87.99, E89-E89.9, G21.0-G21.19, G24.0-G24.09, G25.1, G25.4, G25.6-G25.79, G62.0, G72.0, G93.7, G96.0, G96.11, G97-G97.9, H05.33-H05.339, H05.42-H05.53, H59-H59.89, H91.0-H91.09, H95-H95.9, I95.2-I95.81, I97-I97.9, J70-J70.4, J95-J95.9, K08.5-K08.59, K43-K43.9, K52.0, K62.7, K68.11, K91-K91.9, K94-K95.89, L23.3, L27.0-L27.1, L56.0-L56.1, L64.0, L76-L76.82, M10.2-M10.29, M87.1-M87.19, M96-M96.9, N14-N14.4, N30.4-N30.41, N46.021, N46.121, N52.2-N52.39, N65-N65.1, N99-N99.9, P93-P93.8, P96.2, P96.5, R50.2-R50.83, Y40-Y84.9, Y88-Y88.3, Z21.0, Z42-Z51.9, Z88-Z94.0, Z94.6-Z99.9	Injuries	Unintentional injuries	Adverse effects of medical treatment	NA	Diagnoses - main ICD10: D69 Purpura and other haemorrhagic conditions		FALSE	Diagnoses - main ICD10: D69 Purpura and other haemorrhagic conditions	1	1	-1.70584e-05	3.731791901609872e-4	-0.01613	0.9635405097424798	NA	NA	NA	NA	NA	NA	NA	NA	NA	NA	NA	NA	NA	NA	NA	NA	NA	NA	1	0	TRUE	0.016130021758101524	0.9829406542339393	FALSE	Not significant
Adverse effects of medical treatment	3	D69.5-D69.59, D70.1-D70.2, D78-D78.89, D89.81-D89.813, E03.2, E06.4, E09-E09.9, E16.0, E23.1, E24.2, E27.3, E36-E36.8, E66.1, E87.0-E87.99, E89-E89.9, G21.0-G21.19, G24.0-G24.09, G25.1, G25.4, G25.6-G25.79, G62.0, G72.0, G93.7, G96.0, G96.11, G97-G97.9, H05.33-H05.339, H05.42-H05.53, H59-H59.89, H91.0-H91.09, H95-H95.9, I95.2-I95.81, I97-I97.9, J70-J70.4, J95-J95.9, K08.5-K08.59, K43-K43.9, K52.0, K62.7, K68.11, K91-K91.9, K94-K95.89, L23.3, L27.0-L27.1, L56.0-L56.1, L64.0, L76-L76.82, M10.2-M10.29, M87.1-M87.19, M96-M96.9, N14-N14.4, N30.4-N30.41, N46.021, N46.121, N52.2-N52.39, N65-N65.1, N99-N99.9, P93-P93.8, P96.2, P96.5, R50.2-R50.83, Y40-Y84.9, Y88-Y88.3, Z21.0, Z42-Z51.9, Z88-Z94.0, Z94.6-Z99.9	Injuries	Unintentional injuries	Adverse effects of medical treatment	NA	Diagnoses - main ICD10: D70 Agranulocytosis		FALSE	Diagnoses - main ICD10: D70 Agranulocytosis	1	1	4.193914970989622e-5	4.4115694206096266e-4	-0.0342048	0.9242621808015112	NA	NA	NA	NA	NA	NA	NA	NA	NA	NA	NA	NA	NA	NA	NA	NA	NA	NA	1	0	TRUE	0.0342048	0.9740994446380116	FALSE	Not significant
Chronic kidney disease	3	D63.1, E08.2-E08.29, E10.2-E10.29, E11.2-E11.29, E12.2, E13.2-E13.29, E14.2, I12-I13.9, N02-N08.8, N15.0, N17-N19, Q60-Q63.2, Q63.8-Q63.9, Q64.2-Q64.9	Non-communicable diseases	Diabetes and kidney diseases	Chronic kidney disease	NA	Diagnoses - main ICD10: E10 Insulin-dependent diabetes mellitus		TRUE	Diagnoses - main ICD10: E10 Insulin-dependent diabetes mellitus	1	1	-0.000293883	4.2712674675165487e-4	-0.308544	0.4914231432198816	NA	NA	NA	NA	NA	NA	NA	NA	NA	NA	NA	NA	NA	NA	NA	NA	NA	NA	1	0	TRUE	0.30854439458769883	0.9293919177300922	FALSE	Not significant
Chronic kidney disease	3	D63.1, E08.2-E08.29, E10.2-E10.29, E11.2-E11.29, E12.2, E13.2-E13.29, E14.2, I12-I13.9, N02-N08.8, N15.0, N17-N19, Q60-Q63.2, Q63.8-Q63.9, Q64.2-Q64.9	Non-communicable diseases	Diabetes and kidney diseases	Chronic kidney disease	NA	Diagnoses - main ICD10: E11 Non-insulin-dependent diabetes mellitus		TRUE	Diagnoses - main ICD10: E11 Non-insulin-dependent diabetes mellitus	1	1	-0.000257273	5.693899648606685e-4	-0.186163	0.6513844249334737	NA	NA	NA	NA	NA	NA	NA	NA	NA	NA	NA	NA	NA	NA	NA	NA	NA	NA	1	0	TRUE	0.18616262993804006	0.9595630791229003	FALSE	Not significant
Chronic kidney disease	3	D63.1, E08.2-E08.29, E10.2-E10.29, E11.2-E11.29, E12.2, E13.2-E13.29, E14.2, I12-I13.9, N02-N08.8, N15.0, N17-N19, Q60-Q63.2, Q63.8-Q63.9, Q64.2-Q64.9	Non-communicable diseases	Diabetes and kidney diseases	Chronic kidney disease	NA	Diagnoses - main ICD10: E14 Unspecified diabetes mellitus		TRUE	Diagnoses - main ICD10: E14 Unspecified diabetes mellitus	1	1	7.298255291329574e-5	3.00387656288306e-4	-0.0925696	0.8080354355770815	NA	NA	NA	NA	NA	NA	NA	NA	NA	NA	NA	NA	NA	NA	NA	NA	NA	NA	1	0	TRUE	0.0925696	0.9721919590416686	FALSE	Not significant
Adverse effects of medical treatment	3	D69.5-D69.59, D70.1-D70.2, D78-D78.89, D89.81-D89.813, E03.2, E06.4, E09-E09.9, E16.0, E23.1, E24.2, E27.3, E36-E36.8, E66.1, E87.0-E87.99, E89-E89.9, G21.0-G21.19, G24.0-G24.09, G25.1, G25.4, G25.6-G25.79, G62.0, G72.0, G93.7, G96.0, G96.11, G97-G97.9, H05.33-H05.339, H05.42-H05.53, H59-H59.89, H91.0-H91.09, H95-H95.9, I95.2-I95.81, I97-I97.9, J70-J70.4, J95-J95.9, K08.5-K08.59, K43-K43.9, K52.0, K62.7, K68.11, K91-K91.9, K94-K95.89, L23.3, L27.0-L27.1, L56.0-L56.1, L64.0, L76-L76.82, M10.2-M10.29, M87.1-M87.19, M96-M96.9, N14-N14.4, N30.4-N30.41, N46.021, N46.121, N52.2-N52.39, N65-N65.1, N99-N99.9, P93-P93.8, P96.2, P96.5, R50.2-R50.83, Y40-Y84.9, Y88-Y88.3, Z21.0, Z42-Z51.9, Z88-Z94.0, Z94.6-Z99.9	Injuries	Unintentional injuries	Adverse effects of medical treatment	NA	Diagnoses - main ICD10: E16 Other disorders of pancreatic internal secretion		FALSE	Diagnoses - main ICD10: E16 Other disorders of pancreatic internal secretion	1	1	-2.39786e-05	3.7319195881343467e-4	-0.0228395	0.9487689750179342	NA	NA	NA	NA	NA	NA	NA	NA	NA	NA	NA	NA	NA	NA	NA	NA	NA	NA	1	0	TRUE	0.022839525285473603	0.9740994446380116	FALSE	Not significant
Adverse effects of medical treatment	3	D69.5-D69.59, D70.1-D70.2, D78-D78.89, D89.81-D89.813, E03.2, E06.4, E09-E09.9, E16.0, E23.1, E24.2, E27.3, E36-E36.8, E66.1, E87.0-E87.99, E89-E89.9, G21.0-G21.19, G24.0-G24.09, G25.1, G25.4, G25.6-G25.79, G62.0, G72.0, G93.7, G96.0, G96.11, G97-G97.9, H05.33-H05.339, H05.42-H05.53, H59-H59.89, H91.0-H91.09, H95-H95.9, I95.2-I95.81, I97-I97.9, J70-J70.4, J95-J95.9, K08.5-K08.59, K43-K43.9, K52.0, K62.7, K68.11, K91-K91.9, K94-K95.89, L23.3, L27.0-L27.1, L56.0-L56.1, L64.0, L76-L76.82, M10.2-M10.29, M87.1-M87.19, M96-M96.9, N14-N14.4, N30.4-N30.41, N46.021, N46.121, N52.2-N52.39, N65-N65.1, N99-N99.9, P93-P93.8, P96.2, P96.5, R50.2-R50.83, Y40-Y84.9, Y88-Y88.3, Z21.0, Z42-Z51.9, Z88-Z94.0, Z94.6-Z99.9	Injuries	Unintentional injuries	Adverse effects of medical treatment	NA	Diagnoses - main ICD10: E23 Hypofunction and other disorders of pituitary gland		FALSE	Diagnoses - main ICD10: E23 Hypofunction and other disorders of pituitary gland	1	1	2.5133534567295905e-4	2.3683500858053444e-4	-0.539723	0.28858744242950823	NA	NA	NA	NA	NA	NA	NA	NA	NA	NA	NA	NA	NA	NA	NA	NA	NA	NA	1	0	TRUE	0.539723	0.8703956996022677	FALSE	Not significant
Adverse effects of medical treatment	3	D69.5-D69.59, D70.1-D70.2, D78-D78.89, D89.81-D89.813, E03.2, E06.4, E09-E09.9, E16.0, E23.1, E24.2, E27.3, E36-E36.8, E66.1, E87.0-E87.99, E89-E89.9, G21.0-G21.19, G24.0-G24.09, G25.1, G25.4, G25.6-G25.79, G62.0, G72.0, G93.7, G96.0, G96.11, G97-G97.9, H05.33-H05.339, H05.42-H05.53, H59-H59.89, H91.0-H91.09, H95-H95.9, I95.2-I95.81, I97-I97.9, J70-J70.4, J95-J95.9, K08.5-K08.59, K43-K43.9, K52.0, K62.7, K68.11, K91-K91.9, K94-K95.89, L23.3, L27.0-L27.1, L56.0-L56.1, L64.0, L76-L76.82, M10.2-M10.29, M87.1-M87.19, M96-M96.9, N14-N14.4, N30.4-N30.41, N46.021, N46.121, N52.2-N52.39, N65-N65.1, N99-N99.9, P93-P93.8, P96.2, P96.5, R50.2-R50.83, Y40-Y84.9, Y88-Y88.3, Z21.0, Z42-Z51.9, Z88-Z94.0, Z94.6-Z99.9	Injuries	Unintentional injuries	Adverse effects of medical treatment	NA	Diagnoses - main ICD10: E87 Other disorders of fluid, electrolyte and acid-base balance		FALSE	Diagnoses - main ICD10: E87 Other disorders of fluid, electrolyte and acid-base balance	1	1	-6.14256e-05	4.623248140884204e-4	-0.0485157	0.8943020989664854	NA	NA	NA	NA	NA	NA	NA	NA	NA	NA	NA	NA	NA	NA	NA	NA	NA	NA	1	0	TRUE	0.0485157	0.9730228071671522	FALSE	Not significant
Alcohol use disorders	3	E24.4, F10-F10.99, G31.2, G62.1, R78.0, X65-X65.9, Y15-Y15.9	Non-communicable diseases	Substance use disorders	Alcohol use disorders	NA	Diagnoses - main ICD10: F10 Mental and behavioural disorders due to use of alcohol		FALSE	Diagnoses - main ICD10: F10 Mental and behavioural disorders due to use of alcohol	1	1	-0.000395259	6.189093527825448e-4	-0.28145	0.5230587567750783	NA	NA	NA	NA	NA	NA	NA	NA	NA	NA	NA	NA	NA	NA	NA	NA	NA	NA	1	0	TRUE	0.2814495227772868	0.9293919177300922	FALSE	Not significant
Mental disorders	2	F04-F06.1, F06.3-F07.0, F08-F09.9, F20-F52.9, F55-F99.0, G47-G47.29, G47.4-G47.9, R40-R40.4, R45-R46.89	Non-communicable diseases	Mental disorders	NA	NA	Diagnoses - main ICD10: F20 Schizophrenia		FALSE	Diagnoses - main ICD10: F20 Schizophrenia	1	1	5.881317929231021e-5	2.8108911497916155e-4	-0.0786954	0.8342661842220171	NA	NA	NA	NA	NA	NA	NA	NA	NA	NA	NA	NA	NA	NA	NA	NA	NA	NA	1	0	TRUE	0.0786954	0.9721919590416686	FALSE	Not significant
Bipolar disorder	3	F30-F31.9, F34.0	Non-communicable diseases	Mental disorders	Bipolar disorder	NA	Diagnoses - main ICD10: F31 Bipolar affective disorder		FALSE	Diagnoses - main ICD10: F31 Bipolar affective disorder	1	1	4.493595243932336e-4	2.950248222603579e-4	-0.893715	0.12772756928696746	NA	NA	NA	NA	NA	NA	NA	NA	NA	NA	NA	NA	NA	NA	NA	NA	NA	NA	1	0	TRUE	0.8937153525648245	0.8116778682826741	FALSE	Not significant
Depressive disorders	3	F32-F33.9, F34.1	Non-communicable diseases	Mental disorders	Depressive disorders	NA	Diagnoses - main ICD10: F32 Depressive episode		FALSE	Diagnoses - main ICD10: F32 Depressive episode	1	1	-0.000268979	4.7710580616164094e-4	-0.241915	0.5729086957059368	NA	NA	NA	NA	NA	NA	NA	NA	NA	NA	NA	NA	NA	NA	NA	NA	NA	NA	1	0	TRUE	0.24191458590461276	0.9293919177300922	FALSE	Not significant
Depressive disorders	3	F32-F33.9, F34.1	Non-communicable diseases	Mental disorders	Depressive disorders	NA	Diagnoses - main ICD10: F33 Recurrent depressive disorder		FALSE	Diagnoses - main ICD10: F33 Recurrent depressive disorder	1	1	3.41114550134837e-4	2.744213246710795e-4	-0.669879	0.21385595834842552	NA	NA	NA	NA	NA	NA	NA	NA	NA	NA	NA	NA	NA	NA	NA	NA	NA	NA	1	0	TRUE	0.6698786451415922	0.8650166935037232	FALSE	Not significant
Anxiety disorders	3	F40-F44.9, F93-F93.2	Non-communicable diseases	Mental disorders	Anxiety disorders	NA	Diagnoses - main ICD10: F41 Other anxiety disorders		FALSE	Diagnoses - main ICD10: F41 Other anxiety disorders	1	1	1.3882334313965842e-4	3.2921161232328186e-4	-0.17182	0.6732555213201703	NA	NA	NA	NA	NA	NA	NA	NA	NA	NA	NA	NA	NA	NA	NA	NA	NA	NA	1	0	TRUE	0.17182007628399693	0.9595630791229003	FALSE	Not significant
Anxiety disorders	3	F40-F44.9, F93-F93.2	Non-communicable diseases	Mental disorders	Anxiety disorders	NA	Diagnoses - main ICD10: F43 Reaction to severe stress, and adjustment disorders		FALSE	Diagnoses - main ICD10: F43 Reaction to severe stress, and adjustment disorders	1	1	-7.19943e-05	2.5103349472910025e-4	-0.111106	0.7742720122381155	NA	NA	NA	NA	NA	NA	NA	NA	NA	NA	NA	NA	NA	NA	NA	NA	NA	NA	1	0	TRUE	0.11110643898033792	0.9694831967052167	FALSE	Not significant
Multiple sclerosis	3	G35-G35.0	Non-communicable diseases	Neurological disorders	Multiple sclerosis	NA	Diagnoses - main ICD10: G35 Multiple sclerosis		FALSE	Diagnoses - main ICD10: G35 Multiple sclerosis	1	1	-0.000113183	3.134193429762197e-4	-0.143871	0.7180070482608154	NA	NA	NA	NA	NA	NA	NA	NA	NA	NA	NA	NA	NA	NA	NA	NA	NA	NA	1	0	TRUE	0.14387129251848663	0.9694831967052167	FALSE	Not significant
Idiopathic epilepsy	3	G40-G41.9	Non-communicable diseases	Neurological disorders	Idiopathic epilepsy	NA	Diagnoses - main ICD10: G40 Epilepsy		FALSE	Diagnoses - main ICD10: G40 Epilepsy	1	1	2.1644602435237395e-4	5.313879014464329e-4	-0.165089	0.6837714492205351	NA	NA	NA	NA	NA	NA	NA	NA	NA	NA	NA	NA	NA	NA	NA	NA	NA	NA	1	0	TRUE	0.16508903706507577	0.9595630791229003	FALSE	Not significant
Headache disorders	3	G43-G44.89	Non-communicable diseases	Neurological disorders	Headache disorders	NA	Diagnoses - main ICD10: G43 Migraine		FALSE	Diagnoses - main ICD10: G43 Migraine	1	1	-0.000204988	3.946739396911008e-4	-0.219329	0.6034914457078339	NA	NA	NA	NA	NA	NA	NA	NA	NA	NA	NA	NA	NA	NA	NA	NA	NA	NA	1	0	TRUE	0.219329	0.9293919177300922	FALSE	Not significant
Headache disorders	3	G43-G44.89	Non-communicable diseases	Neurological disorders	Headache disorders	NA	Diagnoses - main ICD10: G44 Other headache syndromes		FALSE	Diagnoses - main ICD10: G44 Other headache syndromes	1	1	2.55362834027948e-4	2.644975279888862e-4	-0.475847	0.3343124728919121	NA	NA	NA	NA	NA	NA	NA	NA	NA	NA	NA	NA	NA	NA	NA	NA	NA	NA	1	0	TRUE	0.4758474199761433	0.8703956996022677	FALSE	Not significant
Cardiovascular diseases	2	B33.2-B33.24, D86.85, G45-G46.8, I00.0-I01.9, I02.0, I03-I11.9, I14-I27.0, I27.2-I83.93, I86-I89.0, I89.9-I95.1, I98, I98.4-ID5.9, K75.1, R00-R01.2, R07-R07.9	Non-communicable diseases	Cardiovascular diseases	NA	NA	Diagnoses - main ICD10: G45 Transient cerebral ischaemic attacks and related syndromes		TRUE	Diagnoses - main ICD10: G45 Transient cerebral ischaemic attacks and related syndromes	1	1	-0.000347644	7.844779153387268e-4	-0.182002	0.6576544288968702	NA	NA	NA	NA	NA	NA	NA	NA	NA	NA	NA	NA	NA	NA	NA	NA	NA	NA	1	0	TRUE	0.18200225083393223	0.9595630791229003	FALSE	Not significant
Mental disorders	2	F04-F06.1, F06.3-F07.0, F08-F09.9, F20-F52.9, F55-F99.0, G47-G47.29, G47.4-G47.9, R40-R40.4, R45-R46.89	Non-communicable diseases	Mental disorders	NA	NA	Diagnoses - main ICD10: G47 Sleep disorders		FALSE	Diagnoses - main ICD10: G47 Sleep disorders	1	1	0.00101104	0.00106117	-0.46761	0.34071410609430874	NA	NA	NA	NA	NA	NA	NA	NA	NA	NA	NA	NA	NA	NA	NA	NA	NA	NA	1	0	TRUE	0.4676098855923789	0.8703956996022677	FALSE	Not significant
Neurological disorders	2	F00-F02.0, F02.2-F02.3, F02.8-F03.91, F06.2, G10-G13.8, G15-G21, G21.2-G24, G24.1-G25.0, G25.2-G25.3, G25.5, G25.8-G31.1, G31.8-G44.89, G48-G54.1, G54.5-G62, G62.2-G71.19, G71.3-G72, G72.1-G93.6, G93.8-G96, G96.1, G96.12-G96.9, G98-G99.8, M33-M33.99, M60-M60.19, M60.8-M60.9, M79.7, R25-R29.91, R41-R42.0, R90-R90.89	Non-communicable diseases	Neurological disorders	NA	NA	Diagnoses - main ICD10: G51 Facial nerve disorders		FALSE	Diagnoses - main ICD10: G51 Facial nerve disorders	1	1	-0.000316854	3.2922438097572935e-4	-0.473873	0.335836	NA	NA	NA	NA	NA	NA	NA	NA	NA	NA	NA	NA	NA	NA	NA	NA	NA	NA	1	0	TRUE	0.47387320568477465	0.8703956996022677	FALSE	Not significant
Neurological disorders	2	F00-F02.0, F02.2-F02.3, F02.8-F03.91, F06.2, G10-G13.8, G15-G21, G21.2-G24, G24.1-G25.0, G25.2-G25.3, G25.5, G25.8-G31.1, G31.8-G44.89, G48-G54.1, G54.5-G62, G62.2-G71.19, G71.3-G72, G72.1-G93.6, G93.8-G96, G96.1, G96.12-G96.9, G98-G99.8, M33-M33.99, M60-M60.19, M60.8-M60.9, M79.7, R25-R29.91, R41-R42.0, R90-R90.89	Non-communicable diseases	Neurological disorders	NA	NA	Diagnoses - main ICD10: G56 Mononeuropathies of upper limb		FALSE	Diagnoses - main ICD10: G56 Mononeuropathies of upper limb	1	1	3.9687525537304897e-4	0.00122405	-0.127399	0.7457632783531466	NA	NA	NA	NA	NA	NA	NA	NA	NA	NA	NA	NA	NA	NA	NA	NA	NA	NA	1	0	TRUE	0.1273990052616936	0.9694831967052167	FALSE	Not significant
Neurological disorders	2	F00-F02.0, F02.2-F02.3, F02.8-F03.91, F06.2, G10-G13.8, G15-G21, G21.2-G24, G24.1-G25.0, G25.2-G25.3, G25.5, G25.8-G31.1, G31.8-G44.89, G48-G54.1, G54.5-G62, G62.2-G71.19, G71.3-G72, G72.1-G93.6, G93.8-G96, G96.1, G96.12-G96.9, G98-G99.8, M33-M33.99, M60-M60.19, M60.8-M60.9, M79.7, R25-R29.91, R41-R42.0, R90-R90.89	Non-communicable diseases	Neurological disorders	NA	NA	Diagnoses - main ICD10: G57 Mononeuropathies of lower limb		FALSE	Diagnoses - main ICD10: G57 Mononeuropathies of lower limb	1	1	-0.000271564	3.4579043066110975e-4	-0.364262	0.4322531585463025	NA	NA	NA	NA	NA	NA	NA	NA	NA	NA	NA	NA	NA	NA	NA	NA	NA	NA	1	0	TRUE	0.3642618245798508	0.9293919177300922	FALSE	Not significant
Neurological disorders	2	F00-F02.0, F02.2-F02.3, F02.8-F03.91, F06.2, G10-G13.8, G15-G21, G21.2-G24, G24.1-G25.0, G25.2-G25.3, G25.5, G25.8-G31.1, G31.8-G44.89, G48-G54.1, G54.5-G62, G62.2-G71.19, G71.3-G72, G72.1-G93.6, G93.8-G96, G96.1, G96.12-G96.9, G98-G99.8, M33-M33.99, M60-M60.19, M60.8-M60.9, M79.7, R25-R29.91, R41-R42.0, R90-R90.89	Non-communicable diseases	Neurological disorders	NA	NA	Diagnoses - main ICD10: G61 Inflammatory polyneuropathy		FALSE	Diagnoses - main ICD10: G61 Inflammatory polyneuropathy	1	1	1.063646624989785e-4	2.7048857971725097e-4	-0.158548	0.6941484172753748	NA	NA	NA	NA	NA	NA	NA	NA	NA	NA	NA	NA	NA	NA	NA	NA	NA	NA	1	0	TRUE	0.15854766223620628	0.9635	FALSE	Not significant
Adverse effects of medical treatment	3	D69.5-D69.59, D70.1-D70.2, D78-D78.89, D89.81-D89.813, E03.2, E06.4, E09-E09.9, E16.0, E23.1, E24.2, E27.3, E36-E36.8, E66.1, E87.0-E87.99, E89-E89.9, G21.0-G21.19, G24.0-G24.09, G25.1, G25.4, G25.6-G25.79, G62.0, G72.0, G93.7, G96.0, G96.11, G97-G97.9, H05.33-H05.339, H05.42-H05.53, H59-H59.89, H91.0-H91.09, H95-H95.9, I95.2-I95.81, I97-I97.9, J70-J70.4, J95-J95.9, K08.5-K08.59, K43-K43.9, K52.0, K62.7, K68.11, K91-K91.9, K94-K95.89, L23.3, L27.0-L27.1, L56.0-L56.1, L64.0, L76-L76.82, M10.2-M10.29, M87.1-M87.19, M96-M96.9, N14-N14.4, N30.4-N30.41, N46.021, N46.121, N52.2-N52.39, N65-N65.1, N99-N99.9, P93-P93.8, P96.2, P96.5, R50.2-R50.83, Y40-Y84.9, Y88-Y88.3, Z21.0, Z42-Z51.9, Z88-Z94.0, Z94.6-Z99.9	Injuries	Unintentional injuries	Adverse effects of medical treatment	NA	Diagnoses - main ICD10: G62 Other polyneuropathies		FALSE	Diagnoses - main ICD10: G62 Other polyneuropathies	1	1	-0.000116308	3.3637227261583717e-4	-0.136966	0.7295146189102808	NA	NA	NA	NA	NA	NA	NA	NA	NA	NA	NA	NA	NA	NA	NA	NA	NA	NA	1	0	TRUE	0.13696600075688692	0.9694831967052167	FALSE	Not significant
Neurological disorders	2	F00-F02.0, F02.2-F02.3, F02.8-F03.91, F06.2, G10-G13.8, G15-G21, G21.2-G24, G24.1-G25.0, G25.2-G25.3, G25.5, G25.8-G31.1, G31.8-G44.89, G48-G54.1, G54.5-G62, G62.2-G71.19, G71.3-G72, G72.1-G93.6, G93.8-G96, G96.1, G96.12-G96.9, G98-G99.8, M33-M33.99, M60-M60.19, M60.8-M60.9, M79.7, R25-R29.91, R41-R42.0, R90-R90.89	Non-communicable diseases	Neurological disorders	NA	NA	Diagnoses - main ICD10: G81 Hemiplegia		FALSE	Diagnoses - main ICD10: G81 Hemiplegia	1	1	-0.000126744	3.142722889597124e-4	-0.163213	0.6867311949410717	NA	NA	NA	NA	NA	NA	NA	NA	NA	NA	NA	NA	NA	NA	NA	NA	NA	NA	1	0	TRUE	0.16321322421922096	0.9595630791229003	FALSE	Not significant
Adverse effects of medical treatment	3	D69.5-D69.59, D70.1-D70.2, D78-D78.89, D89.81-D89.813, E03.2, E06.4, E09-E09.9, E16.0, E23.1, E24.2, E27.3, E36-E36.8, E66.1, E87.0-E87.99, E89-E89.9, G21.0-G21.19, G24.0-G24.09, G25.1, G25.4, G25.6-G25.79, G62.0, G72.0, G93.7, G96.0, G96.11, G97-G97.9, H05.33-H05.339, H05.42-H05.53, H59-H59.89, H91.0-H91.09, H95-H95.9, I95.2-I95.81, I97-I97.9, J70-J70.4, J95-J95.9, K08.5-K08.59, K43-K43.9, K52.0, K62.7, K68.11, K91-K91.9, K94-K95.89, L23.3, L27.0-L27.1, L56.0-L56.1, L64.0, L76-L76.82, M10.2-M10.29, M87.1-M87.19, M96-M96.9, N14-N14.4, N30.4-N30.41, N46.021, N46.121, N52.2-N52.39, N65-N65.1, N99-N99.9, P93-P93.8, P96.2, P96.5, R50.2-R50.83, Y40-Y84.9, Y88-Y88.3, Z21.0, Z42-Z51.9, Z88-Z94.0, Z94.6-Z99.9	Injuries	Unintentional injuries	Adverse effects of medical treatment	NA	Diagnoses - main ICD10: G93 Other disorders of brain		FALSE	Diagnoses - main ICD10: G93 Other disorders of brain	1	1	6.0323455503799953e-5	3.03053750919343e-4	-0.0745734	0.8422220675373779	NA	NA	NA	NA	NA	NA	NA	NA	NA	NA	NA	NA	NA	NA	NA	NA	NA	NA	1	0	TRUE	0.0745734	0.9721919590416686	FALSE	Not significant
Neurological disorders	2	F00-F02.0, F02.2-F02.3, F02.8-F03.91, F06.2, G10-G13.8, G15-G21, G21.2-G24, G24.1-G25.0, G25.2-G25.3, G25.5, G25.8-G31.1, G31.8-G44.89, G48-G54.1, G54.5-G62, G62.2-G71.19, G71.3-G72, G72.1-G93.6, G93.8-G96, G96.1, G96.12-G96.9, G98-G99.8, M33-M33.99, M60-M60.19, M60.8-M60.9, M79.7, R25-R29.91, R41-R42.0, R90-R90.89	Non-communicable diseases	Neurological disorders	NA	NA	Diagnoses - main ICD10: G95 Other diseases of spinal cord		FALSE	Diagnoses - main ICD10: G95 Other diseases of spinal cord	1	1	-0.000312076	2.913883100433113e-4	-0.546421	0.284171	NA	NA	NA	NA	NA	NA	NA	NA	NA	NA	NA	NA	NA	NA	NA	NA	NA	NA	1	0	TRUE	0.5464207593662775	0.8703956996022677	FALSE	Not significant
Foreign body	3	H02.81-H02.819, H44.6-H44.799, M60.2-M60.28, W44-W45, W45.3-W45.9, W75-W76.9, W78-W80.9, W83-W84.9	Injuries	Unintentional injuries	Foreign body	NA	Diagnoses - main ICD10: H02 Other disorders of eyelid		FALSE	Diagnoses - main ICD10: H02 Other disorders of eyelid	1	1	5.154960366102803e-4	0.00100635	-0.215752	0.6084820593783582	NA	NA	NA	NA	NA	NA	NA	NA	NA	NA	NA	NA	NA	NA	NA	NA	NA	NA	1	0	TRUE	0.21575222208115233	0.9293919177300922	FALSE	Not significant
Otitis media	3	H65-H70.93	Communicable, maternal, neonatal, and nutritional diseases	Respiratory infections and tuberculosis	Otitis media	NA	Diagnoses - main ICD10: H65 Nonsuppurative otitis media		FALSE	Diagnoses - main ICD10: H65 Nonsuppurative otitis media	1	1	3.723466740214105e-4	4.771313434665359e-4	-0.361347	0.4351636400138063	NA	NA	NA	NA	NA	NA	NA	NA	NA	NA	NA	NA	NA	NA	NA	NA	NA	NA	1	0	TRUE	0.3613473991578812	0.9293919177300922	FALSE	Not significant
Otitis media	3	H65-H70.93	Communicable, maternal, neonatal, and nutritional diseases	Respiratory infections and tuberculosis	Otitis media	NA	Diagnoses - main ICD10: H66 Suppurative and unspecified otitis media		FALSE	Diagnoses - main ICD10: H66 Suppurative and unspecified otitis media	1	1	5.331908351720193e-4	3.6160823731306695e-4	-0.852796	0.1403473977168239	NA	NA	NA	NA	NA	NA	NA	NA	NA	NA	NA	NA	NA	NA	NA	NA	NA	NA	1	0	TRUE	0.8527956355247412	0.8116778682826741	FALSE	Not significant
Adverse effects of medical treatment	3	D69.5-D69.59, D70.1-D70.2, D78-D78.89, D89.81-D89.813, E03.2, E06.4, E09-E09.9, E16.0, E23.1, E24.2, E27.3, E36-E36.8, E66.1, E87.0-E87.99, E89-E89.9, G21.0-G21.19, G24.0-G24.09, G25.1, G25.4, G25.6-G25.79, G62.0, G72.0, G93.7, G96.0, G96.11, G97-G97.9, H05.33-H05.339, H05.42-H05.53, H59-H59.89, H91.0-H91.09, H95-H95.9, I95.2-I95.81, I97-I97.9, J70-J70.4, J95-J95.9, K08.5-K08.59, K43-K43.9, K52.0, K62.7, K68.11, K91-K91.9, K94-K95.89, L23.3, L27.0-L27.1, L56.0-L56.1, L64.0, L76-L76.82, M10.2-M10.29, M87.1-M87.19, M96-M96.9, N14-N14.4, N30.4-N30.41, N46.021, N46.121, N52.2-N52.39, N65-N65.1, N99-N99.9, P93-P93.8, P96.2, P96.5, R50.2-R50.83, Y40-Y84.9, Y88-Y88.3, Z21.0, Z42-Z51.9, Z88-Z94.0, Z94.6-Z99.9	Injuries	Unintentional injuries	Adverse effects of medical treatment	NA	Diagnoses - main ICD10: H91 Other hearing loss		FALSE	Diagnoses - main ICD10: H91 Other hearing loss	1	1	6.946810901364714e-4	3.291860750183869e-4	-1.45801	0.034832597859650004	NA	NA	NA	NA	NA	NA	NA	NA	NA	NA	NA	NA	NA	NA	NA	NA	NA	NA	1	0	TRUE	1.4580141340965422	0.7176779262119447	FALSE	Not significant
Cardiovascular diseases	2	B33.2-B33.24, D86.85, G45-G46.8, I00.0-I01.9, I02.0, I03-I11.9, I14-I27.0, I27.2-I83.93, I86-I89.0, I89.9-I95.1, I98, I98.4-ID5.9, K75.1, R00-R01.2, R07-R07.9	Non-communicable diseases	Cardiovascular diseases	NA	NA	Diagnoses - main ICD10: I10 Essential (primary) hypertension		TRUE	Diagnoses - main ICD10: I10 Essential (primary) hypertension	1	1	-0.000996029	4.6578511890169163e-4	-1.48831	0.0324853	NA	NA	NA	NA	NA	NA	NA	NA	NA	NA	NA	NA	NA	NA	NA	NA	NA	NA	1	0	TRUE	1.4883127407195746	0.7176779262119447	FALSE	Not significant
Chronic kidney disease	3	D63.1, E08.2-E08.29, E10.2-E10.29, E11.2-E11.29, E12.2, E13.2-E13.29, E14.2, I12-I13.9, N02-N08.8, N15.0, N17-N19, Q60-Q63.2, Q63.8-Q63.9, Q64.2-Q64.9	Non-communicable diseases	Diabetes and kidney diseases	Chronic kidney disease	NA	Diagnoses - main ICD10: I12 Hypertensive renal disease		TRUE	Diagnoses - main ICD10: I12 Hypertensive renal disease	1	1	-6.88787e-05	2.959262891231511e-4	-0.0883361	0.815951	NA	NA	NA	NA	NA	NA	NA	NA	NA	NA	NA	NA	NA	NA	NA	NA	NA	NA	1	0	TRUE	0.0883361	0.9721919590416686	FALSE	Not significant
Cardiovascular diseases	2	B33.2-B33.24, D86.85, G45-G46.8, I00.0-I01.9, I02.0, I03-I11.9, I14-I27.0, I27.2-I83.93, I86-I89.0, I89.9-I95.1, I98, I98.4-ID5.9, K75.1, R00-R01.2, R07-R07.9	Non-communicable diseases	Cardiovascular diseases	NA	NA	Diagnoses - main ICD10: I20 Angina pectoris		TRUE	Diagnoses - main ICD10: I20 Angina pectoris	1	1	5.204707036038245e-4	0.00151576	-0.135894	0.7313174516415775	NA	NA	NA	NA	NA	NA	NA	NA	NA	NA	NA	NA	NA	NA	NA	NA	NA	NA	1	0	TRUE	0.13589406275624646	0.9694831967052167	FALSE	Not significant
Cardiovascular diseases	2	B33.2-B33.24, D86.85, G45-G46.8, I00.0-I01.9, I02.0, I03-I11.9, I14-I27.0, I27.2-I83.93, I86-I89.0, I89.9-I95.1, I98, I98.4-ID5.9, K75.1, R00-R01.2, R07-R07.9	Non-communicable diseases	Cardiovascular diseases	NA	NA	Diagnoses - main ICD10: I21 Acute myocardial infarction		TRUE	Diagnoses - main ICD10: I21 Acute myocardial infarction	1	1	0.00113522	0.00161183	-0.317636	0.4812425230608101	NA	NA	NA	NA	NA	NA	NA	NA	NA	NA	NA	NA	NA	NA	NA	NA	NA	NA	1	0	TRUE	0.31763600495078204	0.9293919177300922	FALSE	Not significant
Cardiovascular diseases	2	B33.2-B33.24, D86.85, G45-G46.8, I00.0-I01.9, I02.0, I03-I11.9, I14-I27.0, I27.2-I83.93, I86-I89.0, I89.9-I95.1, I98, I98.4-ID5.9, K75.1, R00-R01.2, R07-R07.9	Non-communicable diseases	Cardiovascular diseases	NA	NA	Diagnoses - main ICD10: I22 Subsequent myocardial infarction		TRUE	Diagnoses - main ICD10: I22 Subsequent myocardial infarction	1	1	3.813306978834682e-4	5.018565620658658e-4	-0.349352	0.44735022061195273	NA	NA	NA	NA	NA	NA	NA	NA	NA	NA	NA	NA	NA	NA	NA	NA	NA	NA	1	0	TRUE	0.34935234414714733	0.9293919177300922	FALSE	Not significant
Cardiovascular diseases	2	B33.2-B33.24, D86.85, G45-G46.8, I00.0-I01.9, I02.0, I03-I11.9, I14-I27.0, I27.2-I83.93, I86-I89.0, I89.9-I95.1, I98, I98.4-ID5.9, K75.1, R00-R01.2, R07-R07.9	Non-communicable diseases	Cardiovascular diseases	NA	NA	Diagnoses - main ICD10: I24 Other acute ischaemic heart diseases		TRUE	Diagnoses - main ICD10: I24 Other acute ischaemic heart diseases	1	1	-2.82603e-05	4.6626266650322794e-4	-0.0215138	0.95166952321542575	NA	NA	NA	NA	NA	NA	NA	NA	NA	NA	NA	NA	NA	NA	NA	NA	NA	NA	1	0	TRUE	0.021513838549527854	0.9740994446380116	FALSE	Not significant
Cardiovascular diseases	2	B33.2-B33.24, D86.85, G45-G46.8, I00.0-I01.9, I02.0, I03-I11.9, I14-I27.0, I27.2-I83.93, I86-I89.0, I89.9-I95.1, I98, I98.4-ID5.9, K75.1, R00-R01.2, R07-R07.9	Non-communicable diseases	Cardiovascular diseases	NA	NA	Diagnoses - main ICD10: I25 Chronic ischaemic heart disease		TRUE	Diagnoses - main ICD10: I25 Chronic ischaemic heart disease	1	1	0.00426777	0.00225575	-1.23286	0.058497313262214724	NA	NA	NA	NA	NA	NA	NA	NA	NA	NA	NA	NA	NA	NA	NA	NA	NA	NA	1	0	TRUE	1.2328640802800417	0.8116778682826741	FALSE	Not significant
Cardiovascular diseases	2	B33.2-B33.24, D86.85, G45-G46.8, I00.0-I01.9, I02.0, I03-I11.9, I14-I27.0, I27.2-I83.93, I86-I89.0, I89.9-I95.1, I98, I98.4-ID5.9, K75.1, R00-R01.2, R07-R07.9	Non-communicable diseases	Cardiovascular diseases	NA	NA	Diagnoses - main ICD10: I26 Pulmonary embolism		TRUE	Diagnoses - main ICD10: I26 Pulmonary embolism	1	1	4.977476097082618e-4	8.347455462940263e-4	-0.258861	0.5509837604618175	NA	NA	NA	NA	NA	NA	NA	NA	NA	NA	NA	NA	NA	NA	NA	NA	NA	NA	1	0	TRUE	0.25886120123125583	0.9293919177300922	FALSE	Not significant
Cardiovascular diseases	2	B33.2-B33.24, D86.85, G45-G46.8, I00.0-I01.9, I02.0, I03-I11.9, I14-I27.0, I27.2-I83.93, I86-I89.0, I89.9-I95.1, I98, I98.4-ID5.9, K75.1, R00-R01.2, R07-R07.9	Non-communicable diseases	Cardiovascular diseases	NA	NA	Diagnoses - main ICD10: I30 Acute pericarditis		TRUE	Diagnoses - main ICD10: I30 Acute pericarditis	1	1	-0.000170651	2.435099493339871e-4	-0.315667	0.48342982585553795	NA	NA	NA	NA	NA	NA	NA	NA	NA	NA	NA	NA	NA	NA	NA	NA	NA	NA	1	0	TRUE	0.3156665587175963	0.9293919177300922	FALSE	Not significant
Cardiovascular diseases	2	B33.2-B33.24, D86.85, G45-G46.8, I00.0-I01.9, I02.0, I03-I11.9, I14-I27.0, I27.2-I83.93, I86-I89.0, I89.9-I95.1, I98, I98.4-ID5.9, K75.1, R00-R01.2, R07-R07.9	Non-communicable diseases	Cardiovascular diseases	NA	NA	Diagnoses - main ICD10: I31 Other diseases of pericardium		TRUE	Diagnoses - main ICD10: I31 Other diseases of pericardium	1	1	1.636491787202746e-4	3.9539919915011854e-4	-0.168156	0.6789594759383685	NA	NA	NA	NA	NA	NA	NA	NA	NA	NA	NA	NA	NA	NA	NA	NA	NA	NA	1	0	TRUE	0.16815614604579368	0.9595630791229003	FALSE	Not significant
Cardiovascular diseases	2	B33.2-B33.24, D86.85, G45-G46.8, I00.0-I01.9, I02.0, I03-I11.9, I14-I27.0, I27.2-I83.93, I86-I89.0, I89.9-I95.1, I98, I98.4-ID5.9, K75.1, R00-R01.2, R07-R07.9	Non-communicable diseases	Cardiovascular diseases	NA	NA	Diagnoses - main ICD10: I34 Nonrheumatic mitral valve disorders		TRUE	Diagnoses - main ICD10: I34 Nonrheumatic mitral valve disorders	1	1	4.050752839748305e-4	4.440630873580126e-4	-0.441697	0.3616623349360398	NA	NA	NA	NA	NA	NA	NA	NA	NA	NA	NA	NA	NA	NA	NA	NA	NA	NA	1	0	TRUE	0.44169671817006645	0.8725821414329848	FALSE	Not significant
Cardiovascular diseases	2	B33.2-B33.24, D86.85, G45-G46.8, I00.0-I01.9, I02.0, I03-I11.9, I14-I27.0, I27.2-I83.93, I86-I89.0, I89.9-I95.1, I98, I98.4-ID5.9, K75.1, R00-R01.2, R07-R07.9	Non-communicable diseases	Cardiovascular diseases	NA	NA	Diagnoses - main ICD10: I35 Nonrheumatic aortic valve disorders		TRUE	Diagnoses - main ICD10: I35 Nonrheumatic aortic valve disorders	1	1	3.6506343466535915e-4	5.909843098798725e-4	-0.27022	0.5367592490561505	NA	NA	NA	NA	NA	NA	NA	NA	NA	NA	NA	NA	NA	NA	NA	NA	NA	NA	1	0	TRUE	0.27022046337156225	0.9293919177300922	FALSE	Not significant
Cardiomyopathy and myocarditis	3	B33.2-B33.20, B33.22-B33.24, D86.85, I40-I41.8, I42-I43.8, I51.4-I51.6	Non-communicable diseases	Cardiovascular diseases	Cardiomyopathy and myocarditis	NA	Diagnoses - main ICD10: I42 Cardiomyopathy		TRUE	Diagnoses - main ICD10: I42 Cardiomyopathy	1	1	-0.000444035	4.2396267467516546e-4	-0.530265	0.2949406964389214	NA	NA	NA	NA	NA	NA	NA	NA	NA	NA	NA	NA	NA	NA	NA	NA	NA	NA	1	0	TRUE	0.5302652985928638	0.8703956996022677	FALSE	Not significant
Cardiovascular diseases	2	B33.2-B33.24, D86.85, G45-G46.8, I00.0-I01.9, I02.0, I03-I11.9, I14-I27.0, I27.2-I83.93, I86-I89.0, I89.9-I95.1, I98, I98.4-ID5.9, K75.1, R00-R01.2, R07-R07.9	Non-communicable diseases	Cardiovascular diseases	NA	NA	Diagnoses - main ICD10: I44 Atrioventricular and left bundle-branch block		TRUE	Diagnoses - main ICD10: I44 Atrioventricular and left bundle-branch block	1	1	8.573307387431561e-4	5.141400057203563e-4	-1.02039	0.0954141	NA	NA	NA	NA	NA	NA	NA	NA	NA	NA	NA	NA	NA	NA	NA	NA	NA	NA	1	0	TRUE	1.0203872430857948	0.8116778682826741	FALSE	Not significant
Cardiovascular diseases	2	B33.2-B33.24, D86.85, G45-G46.8, I00.0-I01.9, I02.0, I03-I11.9, I14-I27.0, I27.2-I83.93, I86-I89.0, I89.9-I95.1, I98, I98.4-ID5.9, K75.1, R00-R01.2, R07-R07.9	Non-communicable diseases	Cardiovascular diseases	NA	NA	Diagnoses - main ICD10: I45 Other conduction disorders		TRUE	Diagnoses - main ICD10: I45 Other conduction disorders	1	1	-0.000220267	3.3874468824058186e-4	-0.287743	0.5155332401961163	NA	NA	NA	NA	NA	NA	NA	NA	NA	NA	NA	NA	NA	NA	NA	NA	NA	NA	1	0	TRUE	0.2877433273380933	0.9293919177300922	FALSE	Not significant
Cardiovascular diseases	2	B33.2-B33.24, D86.85, G45-G46.8, I00.0-I01.9, I02.0, I03-I11.9, I14-I27.0, I27.2-I83.93, I86-I89.0, I89.9-I95.1, I98, I98.4-ID5.9, K75.1, R00-R01.2, R07-R07.9	Non-communicable diseases	Cardiovascular diseases	NA	NA	Diagnoses - main ICD10: I46 Cardiac arrest		TRUE	Diagnoses - main ICD10: I46 Cardiac arrest	1	1	-2.36942e-05	2.66481776579227e-4	-0.0319143	0.9291496167189642	NA	NA	NA	NA	NA	NA	NA	NA	NA	NA	NA	NA	NA	NA	NA	NA	NA	NA	1	0	TRUE	0.031914347918485866	0.9740994446380116	FALSE	Not significant
Cardiovascular diseases	2	B33.2-B33.24, D86.85, G45-G46.8, I00.0-I01.9, I02.0, I03-I11.9, I14-I27.0, I27.2-I83.93, I86-I89.0, I89.9-I95.1, I98, I98.4-ID5.9, K75.1, R00-R01.2, R07-R07.9	Non-communicable diseases	Cardiovascular diseases	NA	NA	Diagnoses - main ICD10: I47 Paroxysmal tachycardia		TRUE	Diagnoses - main ICD10: I47 Paroxysmal tachycardia	1	1	-0.00154718	7.081162662417259e-4	-1.53918	0.028894954017222908	NA	NA	NA	NA	NA	NA	NA	NA	NA	NA	NA	NA	NA	NA	NA	NA	NA	NA	1	0	TRUE	1.539177992323476	0.7176779262119447	FALSE	Not significant
Atrial fibrillation and flutter	3	I48-I48.92	Non-communicable diseases	Cardiovascular diseases	Atrial fibrillation and flutter	NA	Diagnoses - main ICD10: I48 Atrial fibrillation and flutter		TRUE	Diagnoses - main ICD10: I48 Atrial fibrillation and flutter	1	1	0.00105841	0.00154139	-0.307773	0.4922966708191678	NA	NA	NA	NA	NA	NA	NA	NA	NA	NA	NA	NA	NA	NA	NA	NA	NA	NA	1	0	TRUE	0.3077731011554456	0.9293919177300922	FALSE	Not significant
Cardiovascular diseases	2	B33.2-B33.24, D86.85, G45-G46.8, I00.0-I01.9, I02.0, I03-I11.9, I14-I27.0, I27.2-I83.93, I86-I89.0, I89.9-I95.1, I98, I98.4-ID5.9, K75.1, R00-R01.2, R07-R07.9	Non-communicable diseases	Cardiovascular diseases	NA	NA	Diagnoses - main ICD10: I49 Other cardiac arrhythmias		TRUE	Diagnoses - main ICD10: I49 Other cardiac arrhythmias	1	1	8.209554016507314e-5	5.27192122252186e-4	-0.057371	0.8762519630836092	NA	NA	NA	NA	NA	NA	NA	NA	NA	NA	NA	NA	NA	NA	NA	NA	NA	NA	1	0	TRUE	0.057370996066170535	0.9721919590416686	FALSE	Not significant
Cardiovascular diseases	2	B33.2-B33.24, D86.85, G45-G46.8, I00.0-I01.9, I02.0, I03-I11.9, I14-I27.0, I27.2-I83.93, I86-I89.0, I89.9-I95.1, I98, I98.4-ID5.9, K75.1, R00-R01.2, R07-R07.9	Non-communicable diseases	Cardiovascular diseases	NA	NA	Diagnoses - main ICD10: I50 Heart failure		TRUE	Diagnoses - main ICD10: I50 Heart failure	1	1	-0.000420132	7.205095203072649e-4	-0.251949	0.5598232018328799	NA	NA	NA	NA	NA	NA	NA	NA	NA	NA	NA	NA	NA	NA	NA	NA	NA	NA	1	0	TRUE	0.25194910619286737	0.9293919177300922	FALSE	Not significant
Cardiomyopathy and myocarditis	3	B33.2-B33.20, B33.22-B33.24, D86.85, I40-I41.8, I42-I43.8, I51.4-I51.6	Non-communicable diseases	Cardiovascular diseases	Cardiomyopathy and myocarditis	NA	Diagnoses - main ICD10: I51 Complications and ill-defined descriptions of heart disease		TRUE	Diagnoses - main ICD10: I51 Complications and ill-defined descriptions of heart disease	1	1	-0.000325524	3.2346316499141947e-4	-0.502743	0.31423702433629797	NA	NA	NA	NA	NA	NA	NA	NA	NA	NA	NA	NA	NA	NA	NA	NA	NA	NA	1	0	TRUE	0.5027426464200173	0.8703956996022677	FALSE	Not significant
Cardiovascular diseases	2	B33.2-B33.24, D86.85, G45-G46.8, I00.0-I01.9, I02.0, I03-I11.9, I14-I27.0, I27.2-I83.93, I86-I89.0, I89.9-I95.1, I98, I98.4-ID5.9, K75.1, R00-R01.2, R07-R07.9	Non-communicable diseases	Cardiovascular diseases	NA	NA	Diagnoses - main ICD10: I60 Subarachnoid haemorrhage		TRUE	Diagnoses - main ICD10: I60 Subarachnoid haemorrhage	1	1	3.0132998283893115e-4	3.732379259622457e-4	-0.377299	0.4194705078242141	NA	NA	NA	NA	NA	NA	NA	NA	NA	NA	NA	NA	NA	NA	NA	NA	NA	NA	1	0	TRUE	0.37729856818320906	0.9293919177300922	FALSE	Not significant
Cardiovascular diseases	2	B33.2-B33.24, D86.85, G45-G46.8, I00.0-I01.9, I02.0, I03-I11.9, I14-I27.0, I27.2-I83.93, I86-I89.0, I89.9-I95.1, I98, I98.4-ID5.9, K75.1, R00-R01.2, R07-R07.9	Non-communicable diseases	Cardiovascular diseases	NA	NA	Diagnoses - main ICD10: I61 Intracerebral haemorrhage		TRUE	Diagnoses - main ICD10: I61 Intracerebral haemorrhage	1	1	7.193654490479693e-4	4.2448363569502334e-4	-1.0451	0.0901355	NA	NA	NA	NA	NA	NA	NA	NA	NA	NA	NA	NA	NA	NA	NA	NA	NA	NA	1	0	TRUE	1.0451043134657638	0.8116778682826741	FALSE	Not significant
Cardiovascular diseases	2	B33.2-B33.24, D86.85, G45-G46.8, I00.0-I01.9, I02.0, I03-I11.9, I14-I27.0, I27.2-I83.93, I86-I89.0, I89.9-I95.1, I98, I98.4-ID5.9, K75.1, R00-R01.2, R07-R07.9	Non-communicable diseases	Cardiovascular diseases	NA	NA	Diagnoses - main ICD10: I62 Other nontraumatic intracranial haemorrhage		TRUE	Diagnoses - main ICD10: I62 Other nontraumatic intracranial haemorrhage	1	1	-0.000236652	3.209375255373049e-4	-0.3364	0.46089320104141496	NA	NA	NA	NA	NA	NA	NA	NA	NA	NA	NA	NA	NA	NA	NA	NA	NA	NA	1	0	TRUE	0.3363996984104658	0.9293919177300922	FALSE	Not significant
Cardiovascular diseases	2	B33.2-B33.24, D86.85, G45-G46.8, I00.0-I01.9, I02.0, I03-I11.9, I14-I27.0, I27.2-I83.93, I86-I89.0, I89.9-I95.1, I98, I98.4-ID5.9, K75.1, R00-R01.2, R07-R07.9	Non-communicable diseases	Cardiovascular diseases	NA	NA	Diagnoses - main ICD10: I63 Cerebral infarction		TRUE	Diagnoses - main ICD10: I63 Cerebral infarction	1	1	6.244943613630792e-4	9.478298398300237e-4	-0.292446	0.5099808002129729	NA	NA	NA	NA	NA	NA	NA	NA	NA	NA	NA	NA	NA	NA	NA	NA	NA	NA	1	0	TRUE	0.2924461739383758	0.9293919177300922	FALSE	Not significant
Cardiovascular diseases	2	B33.2-B33.24, D86.85, G45-G46.8, I00.0-I01.9, I02.0, I03-I11.9, I14-I27.0, I27.2-I83.93, I86-I89.0, I89.9-I95.1, I98, I98.4-ID5.9, K75.1, R00-R01.2, R07-R07.9	Non-communicable diseases	Cardiovascular diseases	NA	NA	Diagnoses - main ICD10: I64 Stroke, not specified as haemorrhage or infarction		TRUE	Diagnoses - main ICD10: I64 Stroke, not specified as haemorrhage or infarction	1	1	-0.000122627	5.385740990438833e-4	-0.0862452	0.8198884928830747	NA	NA	NA	NA	NA	NA	NA	NA	NA	NA	NA	NA	NA	NA	NA	NA	NA	NA	1	0	TRUE	0.0862452	0.9721919590416686	FALSE	Not significant
Cardiovascular diseases	2	B33.2-B33.24, D86.85, G45-G46.8, I00.0-I01.9, I02.0, I03-I11.9, I14-I27.0, I27.2-I83.93, I86-I89.0, I89.9-I95.1, I98, I98.4-ID5.9, K75.1, R00-R01.2, R07-R07.9	Non-communicable diseases	Cardiovascular diseases	NA	NA	Diagnoses - main ICD10: I65 Occlusion and stenosis of precerebral arteries, not resulting in cerebral infarction		TRUE	Diagnoses - main ICD10: I65 Occlusion and stenosis of precerebral arteries, not resulting in cerebral infarction	1	1	1.5233896175533218e-4	4.397191917953747e-4	-0.137268	0.7290075486353684	NA	NA	NA	NA	NA	NA	NA	NA	NA	NA	NA	NA	NA	NA	NA	NA	NA	NA	1	0	TRUE	0.1372679746810469	0.9694831967052167	FALSE	Not significant
Cardiovascular diseases	2	B33.2-B33.24, D86.85, G45-G46.8, I00.0-I01.9, I02.0, I03-I11.9, I14-I27.0, I27.2-I83.93, I86-I89.0, I89.9-I95.1, I98, I98.4-ID5.9, K75.1, R00-R01.2, R07-R07.9	Non-communicable diseases	Cardiovascular diseases	NA	NA	Diagnoses - main ICD10: I67 Other cerebrovascular diseases		TRUE	Diagnoses - main ICD10: I67 Other cerebrovascular diseases	1	1	2.498705258641824e-4	3.379913377461796e-4	-0.337491	0.4597364709142579	NA	NA	NA	NA	NA	NA	NA	NA	NA	NA	NA	NA	NA	NA	NA	NA	NA	NA	1	0	TRUE	0.33749104228289323	0.9293919177300922	FALSE	Not significant
Cardiovascular diseases	2	B33.2-B33.24, D86.85, G45-G46.8, I00.0-I01.9, I02.0, I03-I11.9, I14-I27.0, I27.2-I83.93, I86-I89.0, I89.9-I95.1, I98, I98.4-ID5.9, K75.1, R00-R01.2, R07-R07.9	Non-communicable diseases	Cardiovascular diseases	NA	NA	Diagnoses - main ICD10: I70 Atherosclerosis		TRUE	Diagnoses - main ICD10: I70 Atherosclerosis	1	1	0.00151572	5.12240030236169e-4	-2.51056	0.00308629	NA	NA	NA	NA	NA	NA	NA	NA	NA	NA	NA	NA	NA	NA	NA	NA	NA	NA	1	0	TRUE	2.510563000634221	0.3127442461067246	FALSE	Not significant
Cardiovascular diseases	2	B33.2-B33.24, D86.85, G45-G46.8, I00.0-I01.9, I02.0, I03-I11.9, I14-I27.0, I27.2-I83.93, I86-I89.0, I89.9-I95.1, I98, I98.4-ID5.9, K75.1, R00-R01.2, R07-R07.9	Non-communicable diseases	Cardiovascular diseases	NA	NA	Diagnoses - main ICD10: I71 Aortic aneurysm and dissection		TRUE	Diagnoses - main ICD10: I71 Aortic aneurysm and dissection	1	1	8.193746424777314e-4	5.326034771594346e-4	-0.906779	0.12394283500416563	NA	NA	NA	NA	NA	NA	NA	NA	NA	NA	NA	NA	NA	NA	NA	NA	NA	NA	1	0	TRUE	0.9067785742458528	0.8116778682826741	FALSE	Not significant
Cardiovascular diseases	2	B33.2-B33.24, D86.85, G45-G46.8, I00.0-I01.9, I02.0, I03-I11.9, I14-I27.0, I27.2-I83.93, I86-I89.0, I89.9-I95.1, I98, I98.4-ID5.9, K75.1, R00-R01.2, R07-R07.9	Non-communicable diseases	Cardiovascular diseases	NA	NA	Diagnoses - main ICD10: I72 Other aneurysm		TRUE	Diagnoses - main ICD10: I72 Other aneurysm	1	1	1.3594401201274823e-4	2.950069461469315e-4	-0.190487	0.6449303999093317	NA	NA	NA	NA	NA	NA	NA	NA	NA	NA	NA	NA	NA	NA	NA	NA	NA	NA	1	0	TRUE	0.19048715135897298	0.9595630791229003	FALSE	Not significant
Cardiovascular diseases	2	B33.2-B33.24, D86.85, G45-G46.8, I00.0-I01.9, I02.0, I03-I11.9, I14-I27.0, I27.2-I83.93, I86-I89.0, I89.9-I95.1, I98, I98.4-ID5.9, K75.1, R00-R01.2, R07-R07.9	Non-communicable diseases	Cardiovascular diseases	NA	NA	Diagnoses - main ICD10: I73 Other peripheral vascular diseases		TRUE	Diagnoses - main ICD10: I73 Other peripheral vascular diseases	1	1	-0.000219199	5.27013361117921e-4	-0.169114	0.6774632620150071	NA	NA	NA	NA	NA	NA	NA	NA	NA	NA	NA	NA	NA	NA	NA	NA	NA	NA	1	0	TRUE	0.16911425106132572	0.9595630791229003	FALSE	Not significant
Cardiovascular diseases	2	B33.2-B33.24, D86.85, G45-G46.8, I00.0-I01.9, I02.0, I03-I11.9, I14-I27.0, I27.2-I83.93, I86-I89.0, I89.9-I95.1, I98, I98.4-ID5.9, K75.1, R00-R01.2, R07-R07.9	Non-communicable diseases	Cardiovascular diseases	NA	NA	Diagnoses - main ICD10: I74 Arterial embolism and thrombosis		TRUE	Diagnoses - main ICD10: I74 Arterial embolism and thrombosis	1	1	3.7372568848574e-4	4.667606439486802e-4	-0.373334	0.423317	NA	NA	NA	NA	NA	NA	NA	NA	NA	NA	NA	NA	NA	NA	NA	NA	NA	NA	1	0	TRUE	0.37333408348748653	0.9293919177300922	FALSE	Not significant
Cardiovascular diseases	2	B33.2-B33.24, D86.85, G45-G46.8, I00.0-I01.9, I02.0, I03-I11.9, I14-I27.0, I27.2-I83.93, I86-I89.0, I89.9-I95.1, I98, I98.4-ID5.9, K75.1, R00-R01.2, R07-R07.9	Non-communicable diseases	Cardiovascular diseases	NA	NA	Diagnoses - main ICD10: I77 Other disorders of arteries and arterioles		TRUE	Diagnoses - main ICD10: I77 Other disorders of arteries and arterioles	1	1	-0.000480906	5.316024148075509e-4	-0.436924	0.3656591789835646	NA	NA	NA	NA	NA	NA	NA	NA	NA	NA	NA	NA	NA	NA	NA	NA	NA	NA	1	0	TRUE	0.436924	0.875279	FALSE	Not significant
Cardiovascular diseases	2	B33.2-B33.24, D86.85, G45-G46.8, I00.0-I01.9, I02.0, I03-I11.9, I14-I27.0, I27.2-I83.93, I86-I89.0, I89.9-I95.1, I98, I98.4-ID5.9, K75.1, R00-R01.2, R07-R07.9	Non-communicable diseases	Cardiovascular diseases	NA	NA	Diagnoses - main ICD10: I80 Phlebitis and thrombophlebitis		TRUE	Diagnoses - main ICD10: I80 Phlebitis and thrombophlebitis	1	1	0.00162983	8.65599718068154e-4	-1.22392	0.0597145	NA	NA	NA	NA	NA	NA	NA	NA	NA	NA	NA	NA	NA	NA	NA	NA	NA	NA	1	0	TRUE	1.2239204259946765	0.8116778682826741	FALSE	Not significant
Cardiovascular diseases	2	B33.2-B33.24, D86.85, G45-G46.8, I00.0-I01.9, I02.0, I03-I11.9, I14-I27.0, I27.2-I83.93, I86-I89.0, I89.9-I95.1, I98, I98.4-ID5.9, K75.1, R00-R01.2, R07-R07.9	Non-communicable diseases	Cardiovascular diseases	NA	NA	Diagnoses - main ICD10: I83 Varicose veins of lower extremities		TRUE	Diagnoses - main ICD10: I83 Varicose veins of lower extremities	1	1	0.00153647	0.00124012	-0.666846	0.2153544894285336	NA	NA	NA	NA	NA	NA	NA	NA	NA	NA	NA	NA	NA	NA	NA	NA	NA	NA	1	0	TRUE	0.666846	0.8650166935037232	FALSE	Not significant
Digestive diseases	2	I84-I85.9, I98.2, K15.9-K42.9, K44-K52, K52.2-K62, K62.4-K62.6, K62.8-K63.4, K63.8-K67, K67.8-K68.1, K68.12-K75, K75.2, K75.4-K76.2, K76.4-K90.9, K92-K93, K93.8, K96-K99, N29.0, N49.5, R11-R19.8, R85-R85.9, Z52.6, Z94.4	Non-communicable diseases	Digestive diseases	NA	NA	Diagnoses - main ICD10: I84 Haemorrhoids		TRUE	Diagnoses - main ICD10: I84 Haemorrhoids	1	1	0.00170456	0.00179995	-0.463898	0.343639	NA	NA	NA	NA	NA	NA	NA	NA	NA	NA	NA	NA	NA	NA	NA	NA	NA	NA	1	0	TRUE	0.4638979689690449	0.8705513004071179	FALSE	Not significant
Cardiovascular diseases	2	B33.2-B33.24, D86.85, G45-G46.8, I00.0-I01.9, I02.0, I03-I11.9, I14-I27.0, I27.2-I83.93, I86-I89.0, I89.9-I95.1, I98, I98.4-ID5.9, K75.1, R00-R01.2, R07-R07.9	Non-communicable diseases	Cardiovascular diseases	NA	NA	Diagnoses - main ICD10: I86 Varicose veins of other sites		TRUE	Diagnoses - main ICD10: I86 Varicose veins of other sites	1	1	1.720346081555937e-4	3.275619024270655e-4	-0.22225	0.5994460811168377	NA	NA	NA	NA	NA	NA	NA	NA	NA	NA	NA	NA	NA	NA	NA	NA	NA	NA	1	0	TRUE	0.2222498746611056	0.9293919177300922	FALSE	Not significant
Adverse effects of medical treatment	3	D69.5-D69.59, D70.1-D70.2, D78-D78.89, D89.81-D89.813, E03.2, E06.4, E09-E09.9, E16.0, E23.1, E24.2, E27.3, E36-E36.8, E66.1, E87.0-E87.99, E89-E89.9, G21.0-G21.19, G24.0-G24.09, G25.1, G25.4, G25.6-G25.79, G62.0, G72.0, G93.7, G96.0, G96.11, G97-G97.9, H05.33-H05.339, H05.42-H05.53, H59-H59.89, H91.0-H91.09, H95-H95.9, I95.2-I95.81, I97-I97.9, J70-J70.4, J95-J95.9, K08.5-K08.59, K43-K43.9, K52.0, K62.7, K68.11, K91-K91.9, K94-K95.89, L23.3, L27.0-L27.1, L56.0-L56.1, L64.0, L76-L76.82, M10.2-M10.29, M87.1-M87.19, M96-M96.9, N14-N14.4, N30.4-N30.41, N46.021, N46.121, N52.2-N52.39, N65-N65.1, N99-N99.9, P93-P93.8, P96.2, P96.5, R50.2-R50.83, Y40-Y84.9, Y88-Y88.3, Z21.0, Z42-Z51.9, Z88-Z94.0, Z94.6-Z99.9	Injuries	Unintentional injuries	Adverse effects of medical treatment	NA	Diagnoses - main ICD10: I95 Hypotension		FALSE	Diagnoses - main ICD10: I95 Hypotension	1	1	7.470300114407127e-4	4.943690242706546e-4	-0.883496	0.1307686538714963	NA	NA	NA	NA	NA	NA	NA	NA	NA	NA	NA	NA	NA	NA	NA	NA	NA	NA	1	0	TRUE	0.8834963468536919	0.8116778682826741	FALSE	Not significant
Respiratory infections and tuberculosis	2	A10-A14, A15 -A18.89, A19-A19.9, A48.1, A70, B90-B90.9, B96.0-B96.1, B97.21, B97.4-B97.6, H65-H70.93, J00-J06.9, J09-J18.2, J18.8-J18.9, J19.6-J22.9, J36-J36.0, J85.1, J91.0, K67.3, K93.0, M49.0, N74.0-N74.1, P23-P23.9, P37.0, U04-U04.9, U84.3	Communicable, maternal, neonatal, and nutritional diseases	Respiratory infections and tuberculosis	NA	NA	Diagnoses - main ICD10: J02 Acute pharyngitis		FALSE	Diagnoses - main ICD10: J02 Acute pharyngitis	1	1	-0.000179905	3.0828379096183706e-4	-0.252192	0.5595095754154746	NA	NA	NA	NA	NA	NA	NA	NA	NA	NA	NA	NA	NA	NA	NA	NA	NA	NA	1	0	TRUE	0.25219247658063965	0.9293919177300922	FALSE	Not significant
Respiratory infections and tuberculosis	2	A10-A14, A15 -A18.89, A19-A19.9, A48.1, A70, B90-B90.9, B96.0-B96.1, B97.21, B97.4-B97.6, H65-H70.93, J00-J06.9, J09-J18.2, J18.8-J18.9, J19.6-J22.9, J36-J36.0, J85.1, J91.0, K67.3, K93.0, M49.0, N74.0-N74.1, P23-P23.9, P37.0, U04-U04.9, U84.3	Communicable, maternal, neonatal, and nutritional diseases	Respiratory infections and tuberculosis	NA	NA	Diagnoses - main ICD10: J03 Acute tonsillitis		FALSE	Diagnoses - main ICD10: J03 Acute tonsillitis	1	1	3.1410885020838444e-4	3.1585049440222284e-4	-0.494868	0.3199863865634312	NA	NA	NA	NA	NA	NA	NA	NA	NA	NA	NA	NA	NA	NA	NA	NA	NA	NA	1	0	TRUE	0.49486849782429515	0.8703956996022677	FALSE	Not significant
Respiratory infections and tuberculosis	2	A10-A14, A15 -A18.89, A19-A19.9, A48.1, A70, B90-B90.9, B96.0-B96.1, B97.21, B97.4-B97.6, H65-H70.93, J00-J06.9, J09-J18.2, J18.8-J18.9, J19.6-J22.9, J36-J36.0, J85.1, J91.0, K67.3, K93.0, M49.0, N74.0-N74.1, P23-P23.9, P37.0, U04-U04.9, U84.3	Communicable, maternal, neonatal, and nutritional diseases	Respiratory infections and tuberculosis	NA	NA	Diagnoses - main ICD10: J06 Acute upper respiratory infections of multiple and unspecified sites		FALSE	Diagnoses - main ICD10: J06 Acute upper respiratory infections of multiple and unspecified sites	1	1	-3.5458e-05	3.012891231510991e-4	-0.0427208	0.906315	NA	NA	NA	NA	NA	NA	NA	NA	NA	NA	NA	NA	NA	NA	NA	NA	NA	NA	1	0	TRUE	0.0427208	0.9740994446380116	FALSE	Not significant
Chronic respiratory diseases	2	D86-D86.2, D86.9, G47.3-G47.39, J07-J08, J18.7, J19, J23-J35.9, J37-J68.9, J70.8-J84.9, J85.9, J87-J91, J91.8-J94.9, J96-J99.8, R05.0-R06.9, R08-R09.89, R84-R84.9, R91-R91.8	Non-communicable diseases	Chronic respiratory diseases	NA	NA	Diagnoses - main ICD10: J18 Pneumonia, organism unspecified		TRUE	Diagnoses - main ICD10: J18 Pneumonia, organism unspecified	1	1	0.0011972	0.00123893	-0.476403	0.333885	NA	NA	NA	NA	NA	NA	NA	NA	NA	NA	NA	NA	NA	NA	NA	NA	NA	NA	1	0	TRUE	0.47640252093066116	0.8703956996022677	FALSE	Not significant
Chronic respiratory diseases	2	D86-D86.2, D86.9, G47.3-G47.39, J07-J08, J18.7, J19, J23-J35.9, J37-J68.9, J70.8-J84.9, J85.9, J87-J91, J91.8-J94.9, J96-J99.8, R05.0-R06.9, R08-R09.89, R84-R84.9, R91-R91.8	Non-communicable diseases	Chronic respiratory diseases	NA	NA	Diagnoses - main ICD10: J31 Chronic rhinitis, nasopharyngitis and pharyngitis		TRUE	Diagnoses - main ICD10: J31 Chronic rhinitis, nasopharyngitis and pharyngitis	1	1	-0.000172282	2.792402141047643e-4	-0.269818	0.537257	NA	NA	NA	NA	NA	NA	NA	NA	NA	NA	NA	NA	NA	NA	NA	NA	NA	NA	1	0	TRUE	0.2698179688046151	0.9293919177300922	FALSE	Not significant
Chronic respiratory diseases	2	D86-D86.2, D86.9, G47.3-G47.39, J07-J08, J18.7, J19, J23-J35.9, J37-J68.9, J70.8-J84.9, J85.9, J87-J91, J91.8-J94.9, J96-J99.8, R05.0-R06.9, R08-R09.89, R84-R84.9, R91-R91.8	Non-communicable diseases	Chronic respiratory diseases	NA	NA	Diagnoses - main ICD10: J32 Chronic sinusitis		TRUE	Diagnoses - main ICD10: J32 Chronic sinusitis	1	1	-0.00121047	5.446851761052546e-4	-1.58069	0.026260937972541937	NA	NA	NA	NA	NA	NA	NA	NA	NA	NA	NA	NA	NA	NA	NA	NA	NA	NA	1	0	TRUE	1.5806897660978647	0.7176779262119447	FALSE	Not significant
Chronic respiratory diseases	2	D86-D86.2, D86.9, G47.3-G47.39, J07-J08, J18.7, J19, J23-J35.9, J37-J68.9, J70.8-J84.9, J85.9, J87-J91, J91.8-J94.9, J96-J99.8, R05.0-R06.9, R08-R09.89, R84-R84.9, R91-R91.8	Non-communicable diseases	Chronic respiratory diseases	NA	NA	Diagnoses - main ICD10: J33 Nasal polyp		TRUE	Diagnoses - main ICD10: J33 Nasal polyp	1	1	-0.000887437	8.926309552995016e-4	-0.494667	0.3201347936586602	NA	NA	NA	NA	NA	NA	NA	NA	NA	NA	NA	NA	NA	NA	NA	NA	NA	NA	1	0	TRUE	0.4946671222545455	0.8703956996022677	FALSE	Not significant
Chronic respiratory diseases	2	D86-D86.2, D86.9, G47.3-G47.39, J07-J08, J18.7, J19, J23-J35.9, J37-J68.9, J70.8-J84.9, J85.9, J87-J91, J91.8-J94.9, J96-J99.8, R05.0-R06.9, R08-R09.89, R84-R84.9, R91-R91.8	Non-communicable diseases	Chronic respiratory diseases	NA	NA	Diagnoses - main ICD10: J34 Other disorders of nose and nasal sinuses		TRUE	Diagnoses - main ICD10: J34 Other disorders of nose and nasal sinuses	1	1	-0.00088829	0.00120961	-0.334674	0.46272827903111247	NA	NA	NA	NA	NA	NA	NA	NA	NA	NA	NA	NA	NA	NA	NA	NA	NA	NA	1	0	TRUE	0.3346739583521098	0.9293919177300922	FALSE	Not significant
Chronic respiratory diseases	2	D86-D86.2, D86.9, G47.3-G47.39, J07-J08, J18.7, J19, J23-J35.9, J37-J68.9, J70.8-J84.9, J85.9, J87-J91, J91.8-J94.9, J96-J99.8, R05.0-R06.9, R08-R09.89, R84-R84.9, R91-R91.8	Non-communicable diseases	Chronic respiratory diseases	NA	NA	Diagnoses - main ICD10: J35 Chronic diseases of tonsils and adenoids		TRUE	Diagnoses - main ICD10: J35 Chronic diseases of tonsils and adenoids	1	1	6.0889106807224e-4	3.972481000245158e-4	-0.901939	0.12533185367394784	NA	NA	NA	NA	NA	NA	NA	NA	NA	NA	NA	NA	NA	NA	NA	NA	NA	NA	1	0	TRUE	0.901939	0.8116778682826741	FALSE	Not significant
Respiratory infections and tuberculosis	2	A10-A14, A15 -A18.89, A19-A19.9, A48.1, A70, B90-B90.9, B96.0-B96.1, B97.21, B97.4-B97.6, H65-H70.93, J00-J06.9, J09-J18.2, J18.8-J18.9, J19.6-J22.9, J36-J36.0, J85.1, J91.0, K67.3, K93.0, M49.0, N74.0-N74.1, P23-P23.9, P37.0, U04-U04.9, U84.3	Communicable, maternal, neonatal, and nutritional diseases	Respiratory infections and tuberculosis	NA	NA	Diagnoses - main ICD10: J36 Peritonsillar abscess		FALSE	Diagnoses - main ICD10: J36 Peritonsillar abscess	1	1	-7.94844e-05	3.3078726403530277e-4	-0.0914578	0.8101066675741786	NA	NA	NA	NA	NA	NA	NA	NA	NA	NA	NA	NA	NA	NA	NA	NA	NA	NA	1	0	TRUE	0.0914578	0.9721919590416686	FALSE	Not significant
Chronic respiratory diseases	2	D86-D86.2, D86.9, G47.3-G47.39, J07-J08, J18.7, J19, J23-J35.9, J37-J68.9, J70.8-J84.9, J85.9, J87-J91, J91.8-J94.9, J96-J99.8, R05.0-R06.9, R08-R09.89, R84-R84.9, R91-R91.8	Non-communicable diseases	Chronic respiratory diseases	NA	NA	Diagnoses - main ICD10: J38 Diseases of vocal cords and larynx, not elsewhere classified		TRUE	Diagnoses - main ICD10: J38 Diseases of vocal cords and larynx, not elsewhere classified	1	1	1.0177867328593609e-4	6.015184481490562e-4	-0.0626642	0.8656370390622473	NA	NA	NA	NA	NA	NA	NA	NA	NA	NA	NA	NA	NA	NA	NA	NA	NA	NA	1	0	TRUE	0.0626642	0.9721919590416686	FALSE	Not significant
Chronic respiratory diseases	2	D86-D86.2, D86.9, G47.3-G47.39, J07-J08, J18.7, J19, J23-J35.9, J37-J68.9, J70.8-J84.9, J85.9, J87-J91, J91.8-J94.9, J96-J99.8, R05.0-R06.9, R08-R09.89, R84-R84.9, R91-R91.8	Non-communicable diseases	Chronic respiratory diseases	NA	NA	Diagnoses - main ICD10: J39 Other diseases of upper respiratory tract		TRUE	Diagnoses - main ICD10: J39 Other diseases of upper respiratory tract	1	1	3.257410925880527e-4	3.403407697965188e-4	-0.470422	0.3385153870122324	NA	NA	NA	NA	NA	NA	NA	NA	NA	NA	NA	NA	NA	NA	NA	NA	NA	NA	1	0	TRUE	0.4704215859370974	0.8703956996022677	FALSE	Not significant
Chronic obstructive pulmonary disease	3	J41-J42.4, J43-J44.9	Non-communicable diseases	Chronic respiratory diseases	Chronic obstructive pulmonary disease	NA	Diagnoses - main ICD10: J44 Other chronic obstructive pulmonary disease		TRUE	Diagnoses - main ICD10: J44 Other chronic obstructive pulmonary disease	1	1	1.247114284546866e-4	7.230658045272534e-4	-0.0639573	0.8630634031170821	NA	NA	NA	NA	NA	NA	NA	NA	NA	NA	NA	NA	NA	NA	NA	NA	NA	NA	1	0	TRUE	0.0639573	0.9721919590416686	FALSE	Not significant
Chronic respiratory diseases	2	D86-D86.2, D86.9, G47.3-G47.39, J07-J08, J18.7, J19, J23-J35.9, J37-J68.9, J70.8-J84.9, J85.9, J87-J91, J91.8-J94.9, J96-J99.8, R05.0-R06.9, R08-R09.89, R84-R84.9, R91-R91.8	Non-communicable diseases	Chronic respiratory diseases	NA	NA	Diagnoses - main ICD10: J47 Bronchiectasis		TRUE	Diagnoses - main ICD10: J47 Bronchiectasis	1	1	-8.43676e-05	3.1339125194083516e-4	-0.103601	0.7877692265069344	NA	NA	NA	NA	NA	NA	NA	NA	NA	NA	NA	NA	NA	NA	NA	NA	NA	NA	1	0	TRUE	0.10360098851705855	0.9694831967052167	FALSE	Not significant
Chronic respiratory diseases	2	D86-D86.2, D86.9, G47.3-G47.39, J07-J08, J18.7, J19, J23-J35.9, J37-J68.9, J70.8-J84.9, J85.9, J87-J91, J91.8-J94.9, J96-J99.8, R05.0-R06.9, R08-R09.89, R84-R84.9, R91-R91.8	Non-communicable diseases	Chronic respiratory diseases	NA	NA	Diagnoses - main ICD10: J84 Other interstitial pulmonary diseases		TRUE	Diagnoses - main ICD10: J84 Other interstitial pulmonary diseases	1	1	-0.000453783	3.3154572199068397e-4	-0.766758	0.17109688475931725	NA	NA	NA	NA	NA	NA	NA	NA	NA	NA	NA	NA	NA	NA	NA	NA	NA	NA	1	0	TRUE	0.7667578977888528	0.8116778682826741	FALSE	Not significant
Other infectious diseases	2	A08.9, A09.0-A09.9, A14.9, A18.9, A20-A29, A31-A45.9, A47-A48.0, A48.2-A49.9, A61-A62, A65-A65.0, A67.7, A69-A69.1, A69.5, A72-A74, A74.8-A74.9, A76, A81-A81.9, A83-A89.9, A91.9, A97, B00-B06.9, B10-B19.9, B23.9, B24.9-B29.4, B31-B33, B33.3-B34.9, B37-B37.2, B37.5-B49.9, B50.1, B52.1, B53.3, B58-B59.9, B61-B62, B84, B93-B94, B94.1-B95.0, B95.2-B96, B96.2-B97.2, B97.29-B97.39, B97.7-B97.8, B97.89-B99.9, D70.3, D86.81, D89.3, F02.1, F07.1, G00-G09.9, G14-G14.6, I00, I02, I02.9, I96-I96.9, I98.1, J85-J85.0, J85.2-J85.3, J86-J86.9, K75.0, K75.3, K76.3, M49.1, M89.6-M89.69, P35-P35.9, P37, P37.2, P37.5-P37.9, R02-R02.9, U82-U84, U85-U89	Communicable, maternal, neonatal, and nutritional diseases	Other infectious diseases	NA	NA	Diagnoses - main ICD10: J86 Pyothorax		FALSE	Diagnoses - main ICD10: J86 Pyothorax	1	1	-0.000287821	2.5422897769061044e-4	-0.58909	0.25757896378674927	NA	NA	NA	NA	NA	NA	NA	NA	NA	NA	NA	NA	NA	NA	NA	NA	NA	NA	1	0	TRUE	0.5890896082547142	0.8703956996022677	FALSE	Not significant
Chronic respiratory diseases	2	D86-D86.2, D86.9, G47.3-G47.39, J07-J08, J18.7, J19, J23-J35.9, J37-J68.9, J70.8-J84.9, J85.9, J87-J91, J91.8-J94.9, J96-J99.8, R05.0-R06.9, R08-R09.89, R84-R84.9, R91-R91.8	Non-communicable diseases	Chronic respiratory diseases	NA	NA	Diagnoses - main ICD10: J90 Pleural effusion, not elsewhere classified		TRUE	Diagnoses - main ICD10: J90 Pleural effusion, not elsewhere classified	1	1	4.2894500286017815e-4	5.811345713818746e-4	-0.336823	0.4604436715034599	NA	NA	NA	NA	NA	NA	NA	NA	NA	NA	NA	NA	NA	NA	NA	NA	NA	NA	1	0	TRUE	0.3368234917462061	0.9293919177300922	FALSE	Not significant
Chronic respiratory diseases	2	D86-D86.2, D86.9, G47.3-G47.39, J07-J08, J18.7, J19, J23-J35.9, J37-J68.9, J70.8-J84.9, J85.9, J87-J91, J91.8-J94.9, J96-J99.8, R05.0-R06.9, R08-R09.89, R84-R84.9, R91-R91.8	Non-communicable diseases	Chronic respiratory diseases	NA	NA	Diagnoses - main ICD10: J93 Pneumothorax		TRUE	Diagnoses - main ICD10: J93 Pneumothorax	1	1	-0.000826124	3.356112609299665e-4	-1.85906	0.013833782345068693	NA	NA	NA	NA	NA	NA	NA	NA	NA	NA	NA	NA	NA	NA	NA	NA	NA	NA	1	0	TRUE	1.8590590616108755	0.7176779262119447	FALSE	Not significant
Chronic respiratory diseases	2	D86-D86.2, D86.9, G47.3-G47.39, J07-J08, J18.7, J19, J23-J35.9, J37-J68.9, J70.8-J84.9, J85.9, J87-J91, J91.8-J94.9, J96-J99.8, R05.0-R06.9, R08-R09.89, R84-R84.9, R91-R91.8	Non-communicable diseases	Chronic respiratory diseases	NA	NA	Diagnoses - main ICD10: J96 Respiratory failure, not elsewhere classified		TRUE	Diagnoses - main ICD10: J96 Respiratory failure, not elsewhere classified	1	1	2.997696535098472e-4	2.7727128789736046e-4	-0.55341	0.2796339230668024	NA	NA	NA	NA	NA	NA	NA	NA	NA	NA	NA	NA	NA	NA	NA	NA	NA	NA	1	0	TRUE	0.5534101444175519	0.8703956996022677	FALSE	Not significant
Chronic respiratory diseases	2	D86-D86.2, D86.9, G47.3-G47.39, J07-J08, J18.7, J19, J23-J35.9, J37-J68.9, J70.8-J84.9, J85.9, J87-J91, J91.8-J94.9, J96-J99.8, R05.0-R06.9, R08-R09.89, R84-R84.9, R91-R91.8	Non-communicable diseases	Chronic respiratory diseases	NA	NA	Diagnoses - main ICD10: J98 Other respiratory disorders		TRUE	Diagnoses - main ICD10: J98 Other respiratory disorders	1	1	5.5923633243442024e-5	4.1697311432540657e-4	-0.0489982	0.8933092035304371	NA	NA	NA	NA	NA	NA	NA	NA	NA	NA	NA	NA	NA	NA	NA	NA	NA	NA	1	0	TRUE	0.0489982	0.9730228071671522	FALSE	Not significant
Oral disorders	3	K00-K08.499, K08.8-K14.9, M26-M27.9	Non-communicable diseases	Other non-communicable diseases	Oral disorders	NA	Diagnoses - main ICD10: K01 Embedded and impacted teeth		FALSE	Diagnoses - main ICD10: K01 Embedded and impacted teeth	1	1	-0.000666365	5.775389188526599e-4	-0.604531	0.24858151960848657	NA	NA	NA	NA	NA	NA	NA	NA	NA	NA	NA	NA	NA	NA	NA	NA	NA	NA	1	0	TRUE	0.6045311614159661	0.8703956996022677	FALSE	Not significant
Caries of permanent teeth	4	K02-K02.9	Non-communicable diseases	Other non-communicable diseases	Oral disorders	Caries of permanent teeth	Diagnoses - main ICD10: K02 Dental caries		FALSE	Diagnoses - main ICD10: K02 Dental caries	1	1	-0.000848561	7.741276456647871e-4	-0.563818	0.27301245294410215	NA	NA	NA	NA	NA	NA	NA	NA	NA	NA	NA	NA	NA	NA	NA	NA	NA	NA	1	0	TRUE	0.5638175429901534	0.8703956996022677	FALSE	Not significant
Oral disorders	3	K00-K08.499, K08.8-K14.9, M26-M27.9	Non-communicable diseases	Other non-communicable diseases	Oral disorders	NA	Diagnoses - main ICD10: K04 Diseases of pulp and periapical tissues		FALSE	Diagnoses - main ICD10: K04 Diseases of pulp and periapical tissues	1	1	-0.000865962	5.855142191713655e-4	-0.856528	0.13914633217361927	NA	NA	NA	NA	NA	NA	NA	NA	NA	NA	NA	NA	NA	NA	NA	NA	NA	NA	1	0	TRUE	0.8565282369602062	0.8116778682826741	FALSE	Not significant
Oral disorders	3	K00-K08.499, K08.8-K14.9, M26-M27.9	Non-communicable diseases	Other non-communicable diseases	Oral disorders	NA	Diagnoses - main ICD10: K05 Gingivitis and periodontal diseases		FALSE	Diagnoses - main ICD10: K05 Gingivitis and periodontal diseases	1	1	-0.000452825	3.201611914684972e-4	-0.803397	0.1572546207019834	NA	NA	NA	NA	NA	NA	NA	NA	NA	NA	NA	NA	NA	NA	NA	NA	NA	NA	1	0	TRUE	0.803397	0.8116778682826741	FALSE	Not significant
Oral disorders	3	K00-K08.499, K08.8-K14.9, M26-M27.9	Non-communicable diseases	Other non-communicable diseases	Oral disorders	NA	Diagnoses - main ICD10: K07 Dentofacial anomalies [including malocclusion]		FALSE	Diagnoses - main ICD10: K07 Dentofacial anomalies [including malocclusion]	1	1	2.5391691182479365e-4	2.763264076162458e-4	-0.445939	0.35814678979149533	NA	NA	NA	NA	NA	NA	NA	NA	NA	NA	NA	NA	NA	NA	NA	NA	NA	NA	1	0	TRUE	0.4459389372376994	0.8725821414329848	FALSE	Not significant
Adverse effects of medical treatment	3	D69.5-D69.59, D70.1-D70.2, D78-D78.89, D89.81-D89.813, E03.2, E06.4, E09-E09.9, E16.0, E23.1, E24.2, E27.3, E36-E36.8, E66.1, E87.0-E87.99, E89-E89.9, G21.0-G21.19, G24.0-G24.09, G25.1, G25.4, G25.6-G25.79, G62.0, G72.0, G93.7, G96.0, G96.11, G97-G97.9, H05.33-H05.339, H05.42-H05.53, H59-H59.89, H91.0-H91.09, H95-H95.9, I95.2-I95.81, I97-I97.9, J70-J70.4, J95-J95.9, K08.5-K08.59, K43-K43.9, K52.0, K62.7, K68.11, K91-K91.9, K94-K95.89, L23.3, L27.0-L27.1, L56.0-L56.1, L64.0, L76-L76.82, M10.2-M10.29, M87.1-M87.19, M96-M96.9, N14-N14.4, N30.4-N30.41, N46.021, N46.121, N52.2-N52.39, N65-N65.1, N99-N99.9, P93-P93.8, P96.2, P96.5, R50.2-R50.83, Y40-Y84.9, Y88-Y88.3, Z21.0, Z42-Z51.9, Z88-Z94.0, Z94.6-Z99.9	Injuries	Unintentional injuries	Adverse effects of medical treatment	NA	Diagnoses - main ICD10: K08 Other disorders of teeth and supporting structures		FALSE	Diagnoses - main ICD10: K08 Other disorders of teeth and supporting structures	1	1	1.7751899975484186e-4	6.765291738171121e-4	-0.100718	0.7930156426996737	NA	NA	NA	NA	NA	NA	NA	NA	NA	NA	NA	NA	NA	NA	NA	NA	NA	NA	1	0	TRUE	0.10071824588397667	0.9694831967052167	FALSE	Not significant
Oral disorders	3	K00-K08.499, K08.8-K14.9, M26-M27.9	Non-communicable diseases	Other non-communicable diseases	Oral disorders	NA	Diagnoses - main ICD10: K09 Cysts of oral region, not elsewhere classified		FALSE	Diagnoses - main ICD10: K09 Cysts of oral region, not elsewhere classified	1	1	-2.11451e-06	2.8769561575549567e-4	-0.00255431	0.9941357425702547	NA	NA	NA	NA	NA	NA	NA	NA	NA	NA	NA	NA	NA	NA	NA	NA	NA	NA	1	0	TRUE	0.00255431	0.9976904636268049	FALSE	Not significant
Oral disorders	3	K00-K08.499, K08.8-K14.9, M26-M27.9	Non-communicable diseases	Other non-communicable diseases	Oral disorders	NA	Diagnoses - main ICD10: K11 Diseases of salivary glands		FALSE	Diagnoses - main ICD10: K11 Diseases of salivary glands	1	1	-8.44485e-05	4.3516078287161885e-4	-0.0725646	0.8461266597354682	NA	NA	NA	NA	NA	NA	NA	NA	NA	NA	NA	NA	NA	NA	NA	NA	NA	NA	1	0	TRUE	0.0725646	0.9721919590416686	FALSE	Not significant
Oral disorders	3	K00-K08.499, K08.8-K14.9, M26-M27.9	Non-communicable diseases	Other non-communicable diseases	Oral disorders	NA	Diagnoses - main ICD10: K12 Stomatitis and related lesions		FALSE	Diagnoses - main ICD10: K12 Stomatitis and related lesions	1	1	-2.90459e-05	2.665200825365694e-4	-0.0394261	0.9132168160749949	NA	NA	NA	NA	NA	NA	NA	NA	NA	NA	NA	NA	NA	NA	NA	NA	NA	NA	1	0	TRUE	0.0394261	0.9740994446380116	FALSE	Not significant
Oral disorders	3	K00-K08.499, K08.8-K14.9, M26-M27.9	Non-communicable diseases	Other non-communicable diseases	Oral disorders	NA	Diagnoses - main ICD10: K13 Other diseases of lip and oral mucosa		FALSE	Diagnoses - main ICD10: K13 Other diseases of lip and oral mucosa	1	1	4.698378891885266e-4	7.398591362261992e-4	-0.279506	0.5254043165841308	NA	NA	NA	NA	NA	NA	NA	NA	NA	NA	NA	NA	NA	NA	NA	NA	NA	NA	1	0	TRUE	0.279506	0.9293919177300922	FALSE	Not significant
Oral disorders	3	K00-K08.499, K08.8-K14.9, M26-M27.9	Non-communicable diseases	Other non-communicable diseases	Oral disorders	NA	Diagnoses - main ICD10: K14 Diseases of tongue		FALSE	Diagnoses - main ICD10: K14 Diseases of tongue	1	1	4.2330891966985373e-4	4.6183705156492604e-4	-0.444465	0.3593646812617484	NA	NA	NA	NA	NA	NA	NA	NA	NA	NA	NA	NA	NA	NA	NA	NA	NA	NA	1	0	TRUE	0.44446460804746557	0.8725821414329848	FALSE	Not significant
Digestive diseases	2	I84-I85.9, I98.2, K15.9-K42.9, K44-K52, K52.2-K62, K62.4-K62.6, K62.8-K63.4, K63.8-K67, K67.8-K68.1, K68.12-K75, K75.2, K75.4-K76.2, K76.4-K90.9, K92-K93, K93.8, K96-K99, N29.0, N49.5, R11-R19.8, R85-R85.9, Z52.6, Z94.4	Non-communicable diseases	Digestive diseases	NA	NA	Diagnoses - main ICD10: K20 Oesophagitis		TRUE	Diagnoses - main ICD10: K20 Oesophagitis	1	1	-0.000912471	0.00119098	-0.353023	0.44358557939445253	NA	NA	NA	NA	NA	NA	NA	NA	NA	NA	NA	NA	NA	NA	NA	NA	NA	NA	1	0	TRUE	0.3530225808529338	0.9293919177300922	FALSE	Not significant
Digestive diseases	2	I84-I85.9, I98.2, K15.9-K42.9, K44-K52, K52.2-K62, K62.4-K62.6, K62.8-K63.4, K63.8-K67, K67.8-K68.1, K68.12-K75, K75.2, K75.4-K76.2, K76.4-K90.9, K92-K93, K93.8, K96-K99, N29.0, N49.5, R11-R19.8, R85-R85.9, Z52.6, Z94.4	Non-communicable diseases	Digestive diseases	NA	NA	Diagnoses - main ICD10: K21 Gastro-oesophageal reflux disease		TRUE	Diagnoses - main ICD10: K21 Gastro-oesophageal reflux disease	1	1	-0.000664473	0.00163498	-0.164664	0.6844405479319363	NA	NA	NA	NA	NA	NA	NA	NA	NA	NA	NA	NA	NA	NA	NA	NA	NA	NA	1	0	TRUE	0.16466426970156842	0.9595630791229003	FALSE	Not significant
Digestive diseases	2	I84-I85.9, I98.2, K15.9-K42.9, K44-K52, K52.2-K62, K62.4-K62.6, K62.8-K63.4, K63.8-K67, K67.8-K68.1, K68.12-K75, K75.2, K75.4-K76.2, K76.4-K90.9, K92-K93, K93.8, K96-K99, N29.0, N49.5, R11-R19.8, R85-R85.9, Z52.6, Z94.4	Non-communicable diseases	Digestive diseases	NA	NA	Diagnoses - main ICD10: K22 Other diseases of oesophagus		TRUE	Diagnoses - main ICD10: K22 Other diseases of oesophagus	1	1	-0.00283829	0.00134924	-1.45085	0.0354117	NA	NA	NA	NA	NA	NA	NA	NA	NA	NA	NA	NA	NA	NA	NA	NA	NA	NA	1	0	TRUE	1.4508527358124286	0.7176779262119447	FALSE	Not significant
Digestive diseases	2	I84-I85.9, I98.2, K15.9-K42.9, K44-K52, K52.2-K62, K62.4-K62.6, K62.8-K63.4, K63.8-K67, K67.8-K68.1, K68.12-K75, K75.2, K75.4-K76.2, K76.4-K90.9, K92-K93, K93.8, K96-K99, N29.0, N49.5, R11-R19.8, R85-R85.9, Z52.6, Z94.4	Non-communicable diseases	Digestive diseases	NA	NA	Diagnoses - main ICD10: K25 Gastric ulcer		TRUE	Diagnoses - main ICD10: K25 Gastric ulcer	1	1	8.62800829451663e-4	7.107746996812944e-4	-0.648222	0.2247905223249807	NA	NA	NA	NA	NA	NA	NA	NA	NA	NA	NA	NA	NA	NA	NA	NA	NA	NA	1	0	TRUE	0.6482220035510771	0.8650166935037232	FALSE	Not significant
Digestive diseases	2	I84-I85.9, I98.2, K15.9-K42.9, K44-K52, K52.2-K62, K62.4-K62.6, K62.8-K63.4, K63.8-K67, K67.8-K68.1, K68.12-K75, K75.2, K75.4-K76.2, K76.4-K90.9, K92-K93, K93.8, K96-K99, N29.0, N49.5, R11-R19.8, R85-R85.9, Z52.6, Z94.4	Non-communicable diseases	Digestive diseases	NA	NA	Diagnoses - main ICD10: K26 Duodenal ulcer		TRUE	Diagnoses - main ICD10: K26 Duodenal ulcer	1	1	0.00124125	6.859473318623846e-4	-1.15263	0.0703667	NA	NA	NA	NA	NA	NA	NA	NA	NA	NA	NA	NA	NA	NA	NA	NA	NA	NA	1	0	TRUE	1.152632519573989	0.8116778682826741	FALSE	Not significant
Digestive diseases	2	I84-I85.9, I98.2, K15.9-K42.9, K44-K52, K52.2-K62, K62.4-K62.6, K62.8-K63.4, K63.8-K67, K67.8-K68.1, K68.12-K75, K75.2, K75.4-K76.2, K76.4-K90.9, K92-K93, K93.8, K96-K99, N29.0, N49.5, R11-R19.8, R85-R85.9, Z52.6, Z94.4	Non-communicable diseases	Digestive diseases	NA	NA	Diagnoses - main ICD10: K29 Gastritis and duodenitis		TRUE	Diagnoses - main ICD10: K29 Gastritis and duodenitis	1	1	0.00167893	0.00173451	-0.477469	0.33306668215304774	NA	NA	NA	NA	NA	NA	NA	NA	NA	NA	NA	NA	NA	NA	NA	NA	NA	NA	1	0	TRUE	0.4774688091604798	0.8703956996022677	FALSE	Not significant
Digestive diseases	2	I84-I85.9, I98.2, K15.9-K42.9, K44-K52, K52.2-K62, K62.4-K62.6, K62.8-K63.4, K63.8-K67, K67.8-K68.1, K68.12-K75, K75.2, K75.4-K76.2, K76.4-K90.9, K92-K93, K93.8, K96-K99, N29.0, N49.5, R11-R19.8, R85-R85.9, Z52.6, Z94.4	Non-communicable diseases	Digestive diseases	NA	NA	Diagnoses - main ICD10: K30 Dyspepsia		TRUE	Diagnoses - main ICD10: K30 Dyspepsia	1	1	-7.92172e-05	0.00122694	-0.0229534	0.9485203353991553	NA	NA	NA	NA	NA	NA	NA	NA	NA	NA	NA	NA	NA	NA	NA	NA	NA	NA	1	0	TRUE	0.0229534	0.9740994446380116	FALSE	Not significant
Digestive diseases	2	I84-I85.9, I98.2, K15.9-K42.9, K44-K52, K52.2-K62, K62.4-K62.6, K62.8-K63.4, K63.8-K67, K67.8-K68.1, K68.12-K75, K75.2, K75.4-K76.2, K76.4-K90.9, K92-K93, K93.8, K96-K99, N29.0, N49.5, R11-R19.8, R85-R85.9, Z52.6, Z94.4	Non-communicable diseases	Digestive diseases	NA	NA	Diagnoses - main ICD10: K31 Other diseases of stomach and duodenum		TRUE	Diagnoses - main ICD10: K31 Other diseases of stomach and duodenum	1	1	3.329094140720765e-4	7.436488722726159e-4	-0.184163	0.6543912559796838	NA	NA	NA	NA	NA	NA	NA	NA	NA	NA	NA	NA	NA	NA	NA	NA	NA	NA	1	0	TRUE	0.1841625123702663	0.9595630791229003	FALSE	Not significant
Digestive diseases	2	I84-I85.9, I98.2, K15.9-K42.9, K44-K52, K52.2-K62, K62.4-K62.6, K62.8-K63.4, K63.8-K67, K67.8-K68.1, K68.12-K75, K75.2, K75.4-K76.2, K76.4-K90.9, K92-K93, K93.8, K96-K99, N29.0, N49.5, R11-R19.8, R85-R85.9, Z52.6, Z94.4	Non-communicable diseases	Digestive diseases	NA	NA	Diagnoses - main ICD10: K40 Inguinal hernia		TRUE	Diagnoses - main ICD10: K40 Inguinal hernia	1	1	0.00251859	0.00247499	-0.510238	0.3088604136534766	NA	NA	NA	NA	NA	NA	NA	NA	NA	NA	NA	NA	NA	NA	NA	NA	NA	NA	1	0	TRUE	0.5102377512438921	0.8703956996022677	FALSE	Not significant
Digestive diseases	2	I84-I85.9, I98.2, K15.9-K42.9, K44-K52, K52.2-K62, K62.4-K62.6, K62.8-K63.4, K63.8-K67, K67.8-K68.1, K68.12-K75, K75.2, K75.4-K76.2, K76.4-K90.9, K92-K93, K93.8, K96-K99, N29.0, N49.5, R11-R19.8, R85-R85.9, Z52.6, Z94.4	Non-communicable diseases	Digestive diseases	NA	NA	Diagnoses - main ICD10: K41 Femoral hernia		TRUE	Diagnoses - main ICD10: K41 Femoral hernia	1	1	4.462771716924083e-5	2.4889857603987905e-4	-0.0666638	0.8577015081035495	NA	NA	NA	NA	NA	NA	NA	NA	NA	NA	NA	NA	NA	NA	NA	NA	NA	NA	1	0	TRUE	0.0666638	0.9721919590416686	FALSE	Not significant
Digestive diseases	2	I84-I85.9, I98.2, K15.9-K42.9, K44-K52, K52.2-K62, K62.4-K62.6, K62.8-K63.4, K63.8-K67, K67.8-K68.1, K68.12-K75, K75.2, K75.4-K76.2, K76.4-K90.9, K92-K93, K93.8, K96-K99, N29.0, N49.5, R11-R19.8, R85-R85.9, Z52.6, Z94.4	Non-communicable diseases	Digestive diseases	NA	NA	Diagnoses - main ICD10: K42 Umbilical hernia		TRUE	Diagnoses - main ICD10: K42 Umbilical hernia	1	1	5.471239887227261e-4	0.00102004	-0.2279	0.5916981365333519	NA	NA	NA	NA	NA	NA	NA	NA	NA	NA	NA	NA	NA	NA	NA	NA	NA	NA	1	0	TRUE	0.2278997984677183	0.9293919177300922	FALSE	Not significant
Adverse effects of medical treatment	3	D69.5-D69.59, D70.1-D70.2, D78-D78.89, D89.81-D89.813, E03.2, E06.4, E09-E09.9, E16.0, E23.1, E24.2, E27.3, E36-E36.8, E66.1, E87.0-E87.99, E89-E89.9, G21.0-G21.19, G24.0-G24.09, G25.1, G25.4, G25.6-G25.79, G62.0, G72.0, G93.7, G96.0, G96.11, G97-G97.9, H05.33-H05.339, H05.42-H05.53, H59-H59.89, H91.0-H91.09, H95-H95.9, I95.2-I95.81, I97-I97.9, J70-J70.4, J95-J95.9, K08.5-K08.59, K43-K43.9, K52.0, K62.7, K68.11, K91-K91.9, K94-K95.89, L23.3, L27.0-L27.1, L56.0-L56.1, L64.0, L76-L76.82, M10.2-M10.29, M87.1-M87.19, M96-M96.9, N14-N14.4, N30.4-N30.41, N46.021, N46.121, N52.2-N52.39, N65-N65.1, N99-N99.9, P93-P93.8, P96.2, P96.5, R50.2-R50.83, Y40-Y84.9, Y88-Y88.3, Z21.0, Z42-Z51.9, Z88-Z94.0, Z94.6-Z99.9	Injuries	Unintentional injuries	Adverse effects of medical treatment	NA	Diagnoses - main ICD10: K43 Ventral hernia		FALSE	Diagnoses - main ICD10: K43 Ventral hernia	1	1	6.002211530603906e-4	8.024638391762687e-4	-0.342489	0.45447654281705957	NA	NA	NA	NA	NA	NA	NA	NA	NA	NA	NA	NA	NA	NA	NA	NA	NA	NA	1	0	TRUE	0.34248852737712904	0.9293919177300922	FALSE	Not significant
Digestive diseases	2	I84-I85.9, I98.2, K15.9-K42.9, K44-K52, K52.2-K62, K62.4-K62.6, K62.8-K63.4, K63.8-K67, K67.8-K68.1, K68.12-K75, K75.2, K75.4-K76.2, K76.4-K90.9, K92-K93, K93.8, K96-K99, N29.0, N49.5, R11-R19.8, R85-R85.9, Z52.6, Z94.4	Non-communicable diseases	Digestive diseases	NA	NA	Diagnoses - main ICD10: K44 Diaphragmatic hernia		TRUE	Diagnoses - main ICD10: K44 Diaphragmatic hernia	1	1	0.00176508	0.00129649	-0.761011	0.17337589164208736	NA	NA	NA	NA	NA	NA	NA	NA	NA	NA	NA	NA	NA	NA	NA	NA	NA	NA	1	0	TRUE	0.761011	0.8116778682826741	FALSE	Not significant
Adverse effects of medical treatment	3	D69.5-D69.59, D70.1-D70.2, D78-D78.89, D89.81-D89.813, E03.2, E06.4, E09-E09.9, E16.0, E23.1, E24.2, E27.3, E36-E36.8, E66.1, E87.0-E87.99, E89-E89.9, G21.0-G21.19, G24.0-G24.09, G25.1, G25.4, G25.6-G25.79, G62.0, G72.0, G93.7, G96.0, G96.11, G97-G97.9, H05.33-H05.339, H05.42-H05.53, H59-H59.89, H91.0-H91.09, H95-H95.9, I95.2-I95.81, I97-I97.9, J70-J70.4, J95-J95.9, K08.5-K08.59, K43-K43.9, K52.0, K62.7, K68.11, K91-K91.9, K94-K95.89, L23.3, L27.0-L27.1, L56.0-L56.1, L64.0, L76-L76.82, M10.2-M10.29, M87.1-M87.19, M96-M96.9, N14-N14.4, N30.4-N30.41, N46.021, N46.121, N52.2-N52.39, N65-N65.1, N99-N99.9, P93-P93.8, P96.2, P96.5, R50.2-R50.83, Y40-Y84.9, Y88-Y88.3, Z21.0, Z42-Z51.9, Z88-Z94.0, Z94.6-Z99.9	Injuries	Unintentional injuries	Adverse effects of medical treatment	NA	Diagnoses - main ICD10: K52 Other non-infective gastro-enteritis and colitis		FALSE	Diagnoses - main ICD10: K52 Other non-infective gastro-enteritis and colitis	1	1	-0.000695856	0.00137763	-0.212199	0.6134810969005032	NA	NA	NA	NA	NA	NA	NA	NA	NA	NA	NA	NA	NA	NA	NA	NA	NA	NA	1	0	TRUE	0.21219881458046555	0.9293919177300922	FALSE	Not significant
Digestive diseases	2	I84-I85.9, I98.2, K15.9-K42.9, K44-K52, K52.2-K62, K62.4-K62.6, K62.8-K63.4, K63.8-K67, K67.8-K68.1, K68.12-K75, K75.2, K75.4-K76.2, K76.4-K90.9, K92-K93, K93.8, K96-K99, N29.0, N49.5, R11-R19.8, R85-R85.9, Z52.6, Z94.4	Non-communicable diseases	Digestive diseases	NA	NA	Diagnoses - main ICD10: K55 Vascular disorders of intestine		TRUE	Diagnoses - main ICD10: K55 Vascular disorders of intestine	1	1	3.685901364713574e-6	3.073644479856174e-4	-0.00417532	0.9904320316655058	NA	NA	NA	NA	NA	NA	NA	NA	NA	NA	NA	NA	NA	NA	NA	NA	NA	NA	1	0	TRUE	0.00417532	0.9976904636268049	FALSE	Not significant
Digestive diseases	2	I84-I85.9, I98.2, K15.9-K42.9, K44-K52, K52.2-K62, K62.4-K62.6, K62.8-K63.4, K63.8-K67, K67.8-K68.1, K68.12-K75, K75.2, K75.4-K76.2, K76.4-K90.9, K92-K93, K93.8, K96-K99, N29.0, N49.5, R11-R19.8, R85-R85.9, Z52.6, Z94.4	Non-communicable diseases	Digestive diseases	NA	NA	Diagnoses - main ICD10: K56 Paralytic ileus and intestinal obstruction without hernia		TRUE	Diagnoses - main ICD10: K56 Paralytic ileus and intestinal obstruction without hernia	1	1	-0.000381093	6.940579798970335e-4	-0.234368	0.5829507027657037	NA	NA	NA	NA	NA	NA	NA	NA	NA	NA	NA	NA	NA	NA	NA	NA	NA	NA	1	0	TRUE	0.23436816980711025	0.9293919177300922	FALSE	Not significant
Digestive diseases	2	I84-I85.9, I98.2, K15.9-K42.9, K44-K52, K52.2-K62, K62.4-K62.6, K62.8-K63.4, K63.8-K67, K67.8-K68.1, K68.12-K75, K75.2, K75.4-K76.2, K76.4-K90.9, K92-K93, K93.8, K96-K99, N29.0, N49.5, R11-R19.8, R85-R85.9, Z52.6, Z94.4	Non-communicable diseases	Digestive diseases	NA	NA	Diagnoses - main ICD10: K57 Diverticular disease of intestine		TRUE	Diagnoses - main ICD10: K57 Diverticular disease of intestine	1	1	0.00148069	0.0017435	-0.402593	0.3957371069121932	NA	NA	NA	NA	NA	NA	NA	NA	NA	NA	NA	NA	NA	NA	NA	NA	NA	NA	1	0	TRUE	0.40259322551956017	0.9193588004074909	FALSE	Not significant
Digestive diseases	2	I84-I85.9, I98.2, K15.9-K42.9, K44-K52, K52.2-K62, K62.4-K62.6, K62.8-K63.4, K63.8-K67, K67.8-K68.1, K68.12-K75, K75.2, K75.4-K76.2, K76.4-K90.9, K92-K93, K93.8, K96-K99, N29.0, N49.5, R11-R19.8, R85-R85.9, Z52.6, Z94.4	Non-communicable diseases	Digestive diseases	NA	NA	Diagnoses - main ICD10: K58 Irritable bowel syndrome		TRUE	Diagnoses - main ICD10: K58 Irritable bowel syndrome	1	1	-0.000298015	3.95401752880608e-4	-0.345797	0.4510279548066146	NA	NA	NA	NA	NA	NA	NA	NA	NA	NA	NA	NA	NA	NA	NA	NA	NA	NA	1	0	TRUE	0.34579653962534634	0.9293919177300922	FALSE	Not significant
Digestive diseases	2	I84-I85.9, I98.2, K15.9-K42.9, K44-K52, K52.2-K62, K62.4-K62.6, K62.8-K63.4, K63.8-K67, K67.8-K68.1, K68.12-K75, K75.2, K75.4-K76.2, K76.4-K90.9, K92-K93, K93.8, K96-K99, N29.0, N49.5, R11-R19.8, R85-R85.9, Z52.6, Z94.4	Non-communicable diseases	Digestive diseases	NA	NA	Diagnoses - main ICD10: K59 Other functional intestinal disorders		TRUE	Diagnoses - main ICD10: K59 Other functional intestinal disorders	1	1	-0.00120401	8.510638841219253e-4	-0.803677	0.15715309999043814	NA	NA	NA	NA	NA	NA	NA	NA	NA	NA	NA	NA	NA	NA	NA	NA	NA	NA	1	0	TRUE	0.8036770477010461	0.8116778682826741	FALSE	Not significant
Digestive diseases	2	I84-I85.9, I98.2, K15.9-K42.9, K44-K52, K52.2-K62, K62.4-K62.6, K62.8-K63.4, K63.8-K67, K67.8-K68.1, K68.12-K75, K75.2, K75.4-K76.2, K76.4-K90.9, K92-K93, K93.8, K96-K99, N29.0, N49.5, R11-R19.8, R85-R85.9, Z52.6, Z94.4	Non-communicable diseases	Digestive diseases	NA	NA	Diagnoses - main ICD10: K60 Fissure and fistula of anal and rectal regions		TRUE	Diagnoses - main ICD10: K60 Fissure and fistula of anal and rectal regions	1	1	-0.000882247	8.31545721990684e-4	-0.53955	0.28870221113029243	NA	NA	NA	NA	NA	NA	NA	NA	NA	NA	NA	NA	NA	NA	NA	NA	NA	NA	1	0	TRUE	0.5395498899051907	0.8703956996022677	FALSE	Not significant
Digestive diseases	2	I84-I85.9, I98.2, K15.9-K42.9, K44-K52, K52.2-K62, K62.4-K62.6, K62.8-K63.4, K63.8-K67, K67.8-K68.1, K68.12-K75, K75.2, K75.4-K76.2, K76.4-K90.9, K92-K93, K93.8, K96-K99, N29.0, N49.5, R11-R19.8, R85-R85.9, Z52.6, Z94.4	Non-communicable diseases	Digestive diseases	NA	NA	Diagnoses - main ICD10: K61 Abscess of anal and rectal regions		TRUE	Diagnoses - main ICD10: K61 Abscess of anal and rectal regions	1	1	7.055063536814579e-4	6.329497630138105e-4	-0.576741	0.26500795290533935	NA	NA	NA	NA	NA	NA	NA	NA	NA	NA	NA	NA	NA	NA	NA	NA	NA	NA	1	0	TRUE	0.5767410926628995	0.8703956996022677	FALSE	Not significant
