## Supplemental Tables for "58 risk and 34 protective effects of *GLP1R* on disease phenome and adverse neonatal health" (part 3 of 3)

### Sheet: ST17, CETP male MR EUR (continued)
Supplementary Table 17. MR-PheWAS results CETP, male population
Benign and in situ intestinal neoplasms	4	C75.90-C75.92, D01-D01.9, D12-D12.9, D13.3-D13.39, D13.9, D37.2-D37.5, E34.0, K62.0-K62.3, K63.5	Non-communicable diseases	Neoplasms	Other neoplasms	Benign and in situ intestinal neoplasms	Diagnoses - main ICD10: K62 Other diseases of anus and rectum		TRUE	Diagnoses - main ICD10: K62 Other diseases of anus and rectum	1	1	0.00299093	0.0018806	-0.951784	0.11174198925852008	NA	NA	NA	NA	NA	NA	NA	NA	NA	NA	NA	NA	NA	NA	NA	NA	NA	NA	1	0	TRUE	0.9517836014892926	0.8116778682826741	FALSE	Not significant
Benign and in situ intestinal neoplasms	4	C75.90-C75.92, D01-D01.9, D12-D12.9, D13.3-D13.39, D13.9, D37.2-D37.5, E34.0, K62.0-K62.3, K63.5	Non-communicable diseases	Neoplasms	Other neoplasms	Benign and in situ intestinal neoplasms	Diagnoses - main ICD10: K63 Other diseases of intestine		TRUE	Diagnoses - main ICD10: K63 Other diseases of intestine	1	1	7.938449987742094e-4	0.0015527	-0.215265	0.6091646776748252	NA	NA	NA	NA	NA	NA	NA	NA	NA	NA	NA	NA	NA	NA	NA	NA	NA	NA	1	0	TRUE	0.21526528710824563	0.9293919177300922	FALSE	Not significant
Digestive diseases	2	I84-I85.9, I98.2, K15.9-K42.9, K44-K52, K52.2-K62, K62.4-K62.6, K62.8-K63.4, K63.8-K67, K67.8-K68.1, K68.12-K75, K75.2, K75.4-K76.2, K76.4-K90.9, K92-K93, K93.8, K96-K99, N29.0, N49.5, R11-R19.8, R85-R85.9, Z52.6, Z94.4	Non-communicable diseases	Digestive diseases	NA	NA	Diagnoses - main ICD10: K65 Peritonitis		TRUE	Diagnoses - main ICD10: K65 Peritonitis	1	1	-8.11662e-05	3.0828123723134756e-4	-0.101094	0.7923298899864962	NA	NA	NA	NA	NA	NA	NA	NA	NA	NA	NA	NA	NA	NA	NA	NA	NA	NA	1	0	TRUE	0.10109396036604684	0.9694831967052167	FALSE	Not significant
Digestive diseases	2	I84-I85.9, I98.2, K15.9-K42.9, K44-K52, K52.2-K62, K62.4-K62.6, K62.8-K63.4, K63.8-K67, K67.8-K68.1, K68.12-K75, K75.2, K75.4-K76.2, K76.4-K90.9, K92-K93, K93.8, K96-K99, N29.0, N49.5, R11-R19.8, R85-R85.9, Z52.6, Z94.4	Non-communicable diseases	Digestive diseases	NA	NA	Diagnoses - main ICD10: K66 Other disorders of peritoneum		TRUE	Diagnoses - main ICD10: K66 Other disorders of peritoneum	1	1	-0.000867515	2.83967169240827e-4	-2.64768	0.00225073	NA	NA	NA	NA	NA	NA	NA	NA	NA	NA	NA	NA	NA	NA	NA	NA	NA	NA	1	0	TRUE	2.6476767818564872	0.3127442461067246	FALSE	Not significant
Cirrhosis and other chronic liver diseases	3	I85-I85.9, I98.2, K70-K71, K71.3-K72, K72.1-K75, K75.2, K75.4-K76.2, K76.4-K77.8, R16-R18.9, Z52.6, Z94.4	Non-communicable diseases	Digestive diseases	Cirrhosis and other chronic liver diseases	NA	Diagnoses - main ICD10: K75 Other inflammatory liver diseases		FALSE	Diagnoses - main ICD10: K75 Other inflammatory liver diseases	1	1	-0.00065293	2.782851189016916e-4	-1.7221	0.018962708403349984	NA	NA	NA	NA	NA	NA	NA	NA	NA	NA	NA	NA	NA	NA	NA	NA	NA	NA	1	0	TRUE	1.7220996332096927	0.7176779262119447	FALSE	Not significant
Cirrhosis and other chronic liver diseases	3	I85-I85.9, I98.2, K70-K71, K71.3-K72, K72.1-K75, K75.2, K75.4-K76.2, K76.4-K77.8, R16-R18.9, Z52.6, Z94.4	Non-communicable diseases	Digestive diseases	Cirrhosis and other chronic liver diseases	NA	Diagnoses - main ICD10: K76 Other diseases of liver		FALSE	Diagnoses - main ICD10: K76 Other diseases of liver	1	1	8.813255904224892e-5	4.086453991991501e-4	-0.0813172	0.829245	NA	NA	NA	NA	NA	NA	NA	NA	NA	NA	NA	NA	NA	NA	NA	NA	NA	NA	1	0	TRUE	0.0813172	0.9721919590416686	FALSE	Not significant
Digestive diseases	2	I84-I85.9, I98.2, K15.9-K42.9, K44-K52, K52.2-K62, K62.4-K62.6, K62.8-K63.4, K63.8-K67, K67.8-K68.1, K68.12-K75, K75.2, K75.4-K76.2, K76.4-K90.9, K92-K93, K93.8, K96-K99, N29.0, N49.5, R11-R19.8, R85-R85.9, Z52.6, Z94.4	Non-communicable diseases	Digestive diseases	NA	NA	Diagnoses - main ICD10: K80 Cholelithiasis		TRUE	Diagnoses - main ICD10: K80 Cholelithiasis	1	1	-0.000400928	0.00126521	-0.12417	0.751329	NA	NA	NA	NA	NA	NA	NA	NA	NA	NA	NA	NA	NA	NA	NA	NA	NA	NA	1	0	TRUE	0.12416972641857944	0.9694831967052167	FALSE	Not significant
Digestive diseases	2	I84-I85.9, I98.2, K15.9-K42.9, K44-K52, K52.2-K62, K62.4-K62.6, K62.8-K63.4, K63.8-K67, K67.8-K68.1, K68.12-K75, K75.2, K75.4-K76.2, K76.4-K90.9, K92-K93, K93.8, K96-K99, N29.0, N49.5, R11-R19.8, R85-R85.9, Z52.6, Z94.4	Non-communicable diseases	Digestive diseases	NA	NA	Diagnoses - main ICD10: K81 Cholecystitis		TRUE	Diagnoses - main ICD10: K81 Cholecystitis	1	1	-0.000737423	6.440023085723625e-4	-0.598284	0.25218327851754635	NA	NA	NA	NA	NA	NA	NA	NA	NA	NA	NA	NA	NA	NA	NA	NA	NA	NA	1	0	TRUE	0.5982837135135928	0.8703956996022677	FALSE	Not significant
Digestive diseases	2	I84-I85.9, I98.2, K15.9-K42.9, K44-K52, K52.2-K62, K62.4-K62.6, K62.8-K63.4, K63.8-K67, K67.8-K68.1, K68.12-K75, K75.2, K75.4-K76.2, K76.4-K90.9, K92-K93, K93.8, K96-K99, N29.0, N49.5, R11-R19.8, R85-R85.9, Z52.6, Z94.4	Non-communicable diseases	Digestive diseases	NA	NA	Diagnoses - main ICD10: K83 Other diseases of biliary tract		TRUE	Diagnoses - main ICD10: K83 Other diseases of biliary tract	1	1	0.00152221	5.029802034812454e-4	-2.60643	0.00247496	NA	NA	NA	NA	NA	NA	NA	NA	NA	NA	NA	NA	NA	NA	NA	NA	NA	NA	1	0	TRUE	2.606431880939897	0.3127442461067246	FALSE	Not significant
Digestive diseases	2	I84-I85.9, I98.2, K15.9-K42.9, K44-K52, K52.2-K62, K62.4-K62.6, K62.8-K63.4, K63.8-K67, K67.8-K68.1, K68.12-K75, K75.2, K75.4-K76.2, K76.4-K90.9, K92-K93, K93.8, K96-K99, N29.0, N49.5, R11-R19.8, R85-R85.9, Z52.6, Z94.4	Non-communicable diseases	Digestive diseases	NA	NA	Diagnoses - main ICD10: K85 Acute pancreatitis		TRUE	Diagnoses - main ICD10: K85 Acute pancreatitis	1	1	7.464043474707854e-4	6.06025782463022e-4	-0.661375	0.21808436108522655	NA	NA	NA	NA	NA	NA	NA	NA	NA	NA	NA	NA	NA	NA	NA	NA	NA	NA	1	0	TRUE	0.6613754767317442	0.8650166935037232	FALSE	Not significant
Digestive diseases	2	I84-I85.9, I98.2, K15.9-K42.9, K44-K52, K52.2-K62, K62.4-K62.6, K62.8-K63.4, K63.8-K67, K67.8-K68.1, K68.12-K75, K75.2, K75.4-K76.2, K76.4-K90.9, K92-K93, K93.8, K96-K99, N29.0, N49.5, R11-R19.8, R85-R85.9, Z52.6, Z94.4	Non-communicable diseases	Digestive diseases	NA	NA	Diagnoses - main ICD10: K86 Other diseases of pancreas		TRUE	Diagnoses - main ICD10: K86 Other diseases of pancreas	1	1	2.067622783361935e-4	4.1189629811228245e-4	-0.210642	0.6156840238288225	NA	NA	NA	NA	NA	NA	NA	NA	NA	NA	NA	NA	NA	NA	NA	NA	NA	NA	1	0	TRUE	0.2106421156191796	0.9293919177300922	FALSE	Not significant
Digestive diseases	2	I84-I85.9, I98.2, K15.9-K42.9, K44-K52, K52.2-K62, K62.4-K62.6, K62.8-K63.4, K63.8-K67, K67.8-K68.1, K68.12-K75, K75.2, K75.4-K76.2, K76.4-K90.9, K92-K93, K93.8, K96-K99, N29.0, N49.5, R11-R19.8, R85-R85.9, Z52.6, Z94.4	Non-communicable diseases	Digestive diseases	NA	NA	Diagnoses - main ICD10: K90 Intestinal malabsorption		TRUE	Diagnoses - main ICD10: K90 Intestinal malabsorption	1	1	-0.000246216	4.221086663397892e-4	-0.252052	0.5596911194400269	NA	NA	NA	NA	NA	NA	NA	NA	NA	NA	NA	NA	NA	NA	NA	NA	NA	NA	1	0	TRUE	0.25205158394335037	0.9293919177300922	FALSE	Not significant
Adverse effects of medical treatment	3	D69.5-D69.59, D70.1-D70.2, D78-D78.89, D89.81-D89.813, E03.2, E06.4, E09-E09.9, E16.0, E23.1, E24.2, E27.3, E36-E36.8, E66.1, E87.0-E87.99, E89-E89.9, G21.0-G21.19, G24.0-G24.09, G25.1, G25.4, G25.6-G25.79, G62.0, G72.0, G93.7, G96.0, G96.11, G97-G97.9, H05.33-H05.339, H05.42-H05.53, H59-H59.89, H91.0-H91.09, H95-H95.9, I95.2-I95.81, I97-I97.9, J70-J70.4, J95-J95.9, K08.5-K08.59, K43-K43.9, K52.0, K62.7, K68.11, K91-K91.9, K94-K95.89, L23.3, L27.0-L27.1, L56.0-L56.1, L64.0, L76-L76.82, M10.2-M10.29, M87.1-M87.19, M96-M96.9, N14-N14.4, N30.4-N30.41, N46.021, N46.121, N52.2-N52.39, N65-N65.1, N99-N99.9, P93-P93.8, P96.2, P96.5, R50.2-R50.83, Y40-Y84.9, Y88-Y88.3, Z21.0, Z42-Z51.9, Z88-Z94.0, Z94.6-Z99.9	Injuries	Unintentional injuries	Adverse effects of medical treatment	NA	Diagnoses - main ICD10: K91 Postprocedural disorders of digestive system, not elsewhere classified		FALSE	Diagnoses - main ICD10: K91 Postprocedural disorders of digestive system, not elsewhere classified	1	1	-0.000670142	4.5249295170384895e-4	-0.858217	0.13860643663455524	NA	NA	NA	NA	NA	NA	NA	NA	NA	NA	NA	NA	NA	NA	NA	NA	NA	NA	1	0	TRUE	0.8582166013983693	0.8116778682826741	FALSE	Not significant
Digestive diseases	2	I84-I85.9, I98.2, K15.9-K42.9, K44-K52, K52.2-K62, K62.4-K62.6, K62.8-K63.4, K63.8-K67, K67.8-K68.1, K68.12-K75, K75.2, K75.4-K76.2, K76.4-K90.9, K92-K93, K93.8, K96-K99, N29.0, N49.5, R11-R19.8, R85-R85.9, Z52.6, Z94.4	Non-communicable diseases	Digestive diseases	NA	NA	Diagnoses - main ICD10: K92 Other diseases of digestive system		TRUE	Diagnoses - main ICD10: K92 Other diseases of digestive system	1	1	0.00101306	0.0012286	-0.38762	0.4096186532876253	NA	NA	NA	NA	NA	NA	NA	NA	NA	NA	NA	NA	NA	NA	NA	NA	NA	NA	1	0	TRUE	0.3876202746019782	0.9293919177300922	FALSE	Not significant
Bacterial skin diseases	3	A46-A46.0, A66-A67.3, A67.9, I89.1-I89.8, L00-L05.92, L08-L08.9, L30.3-L30.4, L88, L97-L98.499, M72.5-M72.6, N49.2-N49.3	Non-communicable diseases	Skin and subcutaneous diseases	Bacterial skin diseases	NA	Diagnoses - main ICD10: L02 Cutaneous abscess, furuncle and carbuncle		FALSE	Diagnoses - main ICD10: L02 Cutaneous abscess, furuncle and carbuncle	1	1	7.170721990683992e-4	7.197893683092262e-4	-0.496018	0.3191408110167595	NA	NA	NA	NA	NA	NA	NA	NA	NA	NA	NA	NA	NA	NA	NA	NA	NA	NA	1	0	TRUE	0.49601765564328554	0.8703956996022677	FALSE	Not significant
Cellulitis	4	L03-L03.91, M72.5-M72.6	Non-communicable diseases	Skin and subcutaneous diseases	Bacterial skin diseases	Cellulitis	Diagnoses - main ICD10: L03 Cellulitis		TRUE	Diagnoses - main ICD10: L03 Cellulitis	1	1	3.2514862711448885e-4	0.00119357	-0.104964	0.7853006293775373	NA	NA	NA	NA	NA	NA	NA	NA	NA	NA	NA	NA	NA	NA	NA	NA	NA	NA	1	0	TRUE	0.10496405448313903	0.9694831967052167	FALSE	Not significant
Bacterial skin diseases	3	A46-A46.0, A66-A67.3, A67.9, I89.1-I89.8, L00-L05.92, L08-L08.9, L30.3-L30.4, L88, L97-L98.499, M72.5-M72.6, N49.2-N49.3	Non-communicable diseases	Skin and subcutaneous diseases	Bacterial skin diseases	NA	Diagnoses - main ICD10: L05 Pilonidal cyst		FALSE	Diagnoses - main ICD10: L05 Pilonidal cyst	1	1	-0.000101065	3.992374560758356e-4	-0.0968252	0.800156	NA	NA	NA	NA	NA	NA	NA	NA	NA	NA	NA	NA	NA	NA	NA	NA	NA	NA	1	0	TRUE	0.0968252	0.9721919590416686	FALSE	Not significant
Bacterial skin diseases	3	A46-A46.0, A66-A67.3, A67.9, I89.1-I89.8, L00-L05.92, L08-L08.9, L30.3-L30.4, L88, L97-L98.499, M72.5-M72.6, N49.2-N49.3	Non-communicable diseases	Skin and subcutaneous diseases	Bacterial skin diseases	NA	Diagnoses - main ICD10: L08 Other local infections of skin and subcutaneous tissue		FALSE	Diagnoses - main ICD10: L08 Other local infections of skin and subcutaneous tissue	1	1	3.7793168260194494e-4	3.774796723053036e-4	-0.499309	0.31673136263790874	NA	NA	NA	NA	NA	NA	NA	NA	NA	NA	NA	NA	NA	NA	NA	NA	NA	NA	1	0	TRUE	0.4993089307985816	0.8703956996022677	FALSE	Not significant
Bacterial skin diseases	3	A46-A46.0, A66-A67.3, A67.9, I89.1-I89.8, L00-L05.92, L08-L08.9, L30.3-L30.4, L88, L97-L98.499, M72.5-M72.6, N49.2-N49.3	Non-communicable diseases	Skin and subcutaneous diseases	Bacterial skin diseases	NA	Diagnoses - main ICD10: L30 Other dermatitis		FALSE	Diagnoses - main ICD10: L30 Other dermatitis	1	1	-1.02831e-06	2.9771645419628996e-4	-0.00119852	0.9972441106599218	NA	NA	NA	NA	NA	NA	NA	NA	NA	NA	NA	NA	NA	NA	NA	NA	NA	NA	1	0	TRUE	0.00119852	0.9976904636268049	FALSE	Not significant
Psoriasis	3	L40-L41.9	Non-communicable diseases	Skin and subcutaneous diseases	Psoriasis	NA	Diagnoses - main ICD10: L40 Psoriasis		TRUE	Diagnoses - main ICD10: L40 Psoriasis	1	1	-2.783e-05	3.6819430824548504e-4	-0.0269881	0.9397491034697724	NA	NA	NA	NA	NA	NA	NA	NA	NA	NA	NA	NA	NA	NA	NA	NA	NA	NA	1	0	TRUE	0.026988079935316715	0.9740994446380116	FALSE	Not significant
Other skin and subcutaneous diseases	3	B85-B85.4, B87-B88.9, D86.3, E80.1-E80.29, L10-L14.0, L28-L28.2, L42-L45, L49-L49.9, L51-L54.8, L56, L56.2-L57.9, L59-L60.9, L62-L62.8, L64, L64.8-L68.9, L71-L75.9, L80-L87.9, L90-L92.9, L94-L95.9, L98.5-L99.8	Non-communicable diseases	Skin and subcutaneous diseases	Other skin and subcutaneous diseases	NA	Diagnoses - main ICD10: L43 Lichen planus		TRUE	Diagnoses - main ICD10: L43 Lichen planus	1	1	3.347481000245158e-5	2.521060615346899e-4	-0.0484843	0.8943668476048134	NA	NA	NA	NA	NA	NA	NA	NA	NA	NA	NA	NA	NA	NA	NA	NA	NA	NA	1	0	TRUE	0.0484843	0.9730228071671522	FALSE	Not significant
Other skin and subcutaneous diseases	3	B85-B85.4, B87-B88.9, D86.3, E80.1-E80.29, L10-L14.0, L28-L28.2, L42-L45, L49-L49.9, L51-L54.8, L56, L56.2-L57.9, L59-L60.9, L62-L62.8, L64, L64.8-L68.9, L71-L75.9, L80-L87.9, L90-L92.9, L94-L95.9, L98.5-L99.8	Non-communicable diseases	Skin and subcutaneous diseases	Other skin and subcutaneous diseases	NA	Diagnoses - main ICD10: L57 Skin changes due to chronic exposure to nonionising radiation		TRUE	Diagnoses - main ICD10: L57 Skin changes due to chronic exposure to nonionising radiation	1	1	-0.00136685	6.317980305630465e-4	-1.51558	0.030508404542069028	NA	NA	NA	NA	NA	NA	NA	NA	NA	NA	NA	NA	NA	NA	NA	NA	NA	NA	1	0	TRUE	1.5155805034914185	0.7176779262119447	FALSE	Not significant
Other skin and subcutaneous diseases	3	B85-B85.4, B87-B88.9, D86.3, E80.1-E80.29, L10-L14.0, L28-L28.2, L42-L45, L49-L49.9, L51-L54.8, L56, L56.2-L57.9, L59-L60.9, L62-L62.8, L64, L64.8-L68.9, L71-L75.9, L80-L87.9, L90-L92.9, L94-L95.9, L98.5-L99.8	Non-communicable diseases	Skin and subcutaneous diseases	Other skin and subcutaneous diseases	NA	Diagnoses - main ICD10: L60 Nail disorders		TRUE	Diagnoses - main ICD10: L60 Nail disorders	1	1	0.00112592	5.047269551360627e-4	-1.59011	0.0256977	NA	NA	NA	NA	NA	NA	NA	NA	NA	NA	NA	NA	NA	NA	NA	NA	NA	NA	1	0	TRUE	1.5901051603123162	0.7176779262119447	FALSE	Not significant
Other skin and subcutaneous diseases	3	B85-B85.4, B87-B88.9, D86.3, E80.1-E80.29, L10-L14.0, L28-L28.2, L42-L45, L49-L49.9, L51-L54.8, L56, L56.2-L57.9, L59-L60.9, L62-L62.8, L64, L64.8-L68.9, L71-L75.9, L80-L87.9, L90-L92.9, L94-L95.9, L98.5-L99.8	Non-communicable diseases	Skin and subcutaneous diseases	Other skin and subcutaneous diseases	NA	Diagnoses - main ICD10: L72 Follicular cysts of skin and subcutaneous tissue		TRUE	Diagnoses - main ICD10: L72 Follicular cysts of skin and subcutaneous tissue	1	1	4.116000653755005e-4	0.00130297	-0.123734	0.7520825981347555	NA	NA	NA	NA	NA	NA	NA	NA	NA	NA	NA	NA	NA	NA	NA	NA	NA	NA	1	0	TRUE	0.1237344600144277	0.9694831967052167	FALSE	Not significant
Other skin and subcutaneous diseases	3	B85-B85.4, B87-B88.9, D86.3, E80.1-E80.29, L10-L14.0, L28-L28.2, L42-L45, L49-L49.9, L51-L54.8, L56, L56.2-L57.9, L59-L60.9, L62-L62.8, L64, L64.8-L68.9, L71-L75.9, L80-L87.9, L90-L92.9, L94-L95.9, L98.5-L99.8	Non-communicable diseases	Skin and subcutaneous diseases	Other skin and subcutaneous diseases	NA	Diagnoses - main ICD10: L81 Other disorders of pigmentation		TRUE	Diagnoses - main ICD10: L81 Other disorders of pigmentation	1	1	1.3266221296069297e-4	3.2429312740050667e-4	-0.16591	0.6824800921947296	NA	NA	NA	NA	NA	NA	NA	NA	NA	NA	NA	NA	NA	NA	NA	NA	NA	NA	1	0	TRUE	0.16591001238401715	0.9595630791229003	FALSE	Not significant
Other skin and subcutaneous diseases	3	B85-B85.4, B87-B88.9, D86.3, E80.1-E80.29, L10-L14.0, L28-L28.2, L42-L45, L49-L49.9, L51-L54.8, L56, L56.2-L57.9, L59-L60.9, L62-L62.8, L64, L64.8-L68.9, L71-L75.9, L80-L87.9, L90-L92.9, L94-L95.9, L98.5-L99.8	Non-communicable diseases	Skin and subcutaneous diseases	Other skin and subcutaneous diseases	NA	Diagnoses - main ICD10: L82 Seborrhoeic keratosis		TRUE	Diagnoses - main ICD10: L82 Seborrhoeic keratosis	1	1	-0.00105905	6.935727711040289e-4	-0.89697	0.12677381529454185	NA	NA	NA	NA	NA	NA	NA	NA	NA	NA	NA	NA	NA	NA	NA	NA	NA	NA	1	0	TRUE	0.8969704392572906	0.8116778682826741	FALSE	Not significant
Other skin and subcutaneous diseases	3	B85-B85.4, B87-B88.9, D86.3, E80.1-E80.29, L10-L14.0, L28-L28.2, L42-L45, L49-L49.9, L51-L54.8, L56, L56.2-L57.9, L59-L60.9, L62-L62.8, L64, L64.8-L68.9, L71-L75.9, L80-L87.9, L90-L92.9, L94-L95.9, L98.5-L99.8	Non-communicable diseases	Skin and subcutaneous diseases	Other skin and subcutaneous diseases	NA	Diagnoses - main ICD10: L85 Other epidermal thickening		TRUE	Diagnoses - main ICD10: L85 Other epidermal thickening	1	1	-0.000447717	3.142441979243279e-4	-0.811828	0.15423127029601336	NA	NA	NA	NA	NA	NA	NA	NA	NA	NA	NA	NA	NA	NA	NA	NA	NA	NA	1	0	TRUE	0.8118275644161107	0.8116778682826741	FALSE	Not significant
Other skin and subcutaneous diseases	3	B85-B85.4, B87-B88.9, D86.3, E80.1-E80.29, L10-L14.0, L28-L28.2, L42-L45, L49-L49.9, L51-L54.8, L56, L56.2-L57.9, L59-L60.9, L62-L62.8, L64, L64.8-L68.9, L71-L75.9, L80-L87.9, L90-L92.9, L94-L95.9, L98.5-L99.8	Non-communicable diseases	Skin and subcutaneous diseases	Other skin and subcutaneous diseases	NA	Diagnoses - main ICD10: L90 Atrophic disorders of skin		TRUE	Diagnoses - main ICD10: L90 Atrophic disorders of skin	1	1	9.531390455176924e-4	5.35348737435646e-4	-1.12489	0.0750093	NA	NA	NA	NA	NA	NA	NA	NA	NA	NA	NA	NA	NA	NA	NA	NA	NA	NA	1	0	TRUE	1.1248851595356661	0.8116778682826741	FALSE	Not significant
Other skin and subcutaneous diseases	3	B85-B85.4, B87-B88.9, D86.3, E80.1-E80.29, L10-L14.0, L28-L28.2, L42-L45, L49-L49.9, L51-L54.8, L56, L56.2-L57.9, L59-L60.9, L62-L62.8, L64, L64.8-L68.9, L71-L75.9, L80-L87.9, L90-L92.9, L94-L95.9, L98.5-L99.8	Non-communicable diseases	Skin and subcutaneous diseases	Other skin and subcutaneous diseases	NA	Diagnoses - main ICD10: L91 Hypertrophic disorders of skin		TRUE	Diagnoses - main ICD10: L91 Hypertrophic disorders of skin	1	1	7.929588542943532e-5	3.6819941570646403e-4	-0.0811911	0.8294856812476212	NA	NA	NA	NA	NA	NA	NA	NA	NA	NA	NA	NA	NA	NA	NA	NA	NA	NA	1	0	TRUE	0.0811911	0.9721919590416686	FALSE	Not significant
Other skin and subcutaneous diseases	3	B85-B85.4, B87-B88.9, D86.3, E80.1-E80.29, L10-L14.0, L28-L28.2, L42-L45, L49-L49.9, L51-L54.8, L56, L56.2-L57.9, L59-L60.9, L62-L62.8, L64, L64.8-L68.9, L71-L75.9, L80-L87.9, L90-L92.9, L94-L95.9, L98.5-L99.8	Non-communicable diseases	Skin and subcutaneous diseases	Other skin and subcutaneous diseases	NA	Diagnoses - main ICD10: L92 Granulomatous disorders of skin and subcutaneous tissue		TRUE	Diagnoses - main ICD10: L92 Granulomatous disorders of skin and subcutaneous tissue	1	1	-5.77077e-05	2.83982491623764e-4	-0.0762525	0.8389720330327981	NA	NA	NA	NA	NA	NA	NA	NA	NA	NA	NA	NA	NA	NA	NA	NA	NA	NA	1	0	TRUE	0.0762525	0.9721919590416686	FALSE	Not significant
Bacterial skin diseases	3	A46-A46.0, A66-A67.3, A67.9, I89.1-I89.8, L00-L05.92, L08-L08.9, L30.3-L30.4, L88, L97-L98.499, M72.5-M72.6, N49.2-N49.3	Non-communicable diseases	Skin and subcutaneous diseases	Bacterial skin diseases	NA	Diagnoses - main ICD10: L97 Ulcer of lower limb, not elsewhere classified		FALSE	Diagnoses - main ICD10: L97 Ulcer of lower limb, not elsewhere classified	1	1	-5.23898e-05	3.35603599738498e-4	-0.057521	0.8759493622808292	NA	NA	NA	NA	NA	NA	NA	NA	NA	NA	NA	NA	NA	NA	NA	NA	NA	NA	1	0	TRUE	0.057521	0.9721919590416686	FALSE	Not significant
Musculoskeletal disorders	2	G54.2-G54.4, I27.1, L93-L93.2, M00-M10.19, M10.3-M25.9, M28-M32.9, M34-M49, M49.2-M59, M61-M72.4, M72.8-M73, M74-M79.676, M79.8-M87.09, M87.2-M89.59, M89.7-M95.9, M97-M99.9, N09	Non-communicable diseases	Musculoskeletal disorders	NA	NA	Diagnoses - main ICD10: M00 Pyogenic arthritis		TRUE	Diagnoses - main ICD10: M00 Pyogenic arthritis	1	1	2.8817316335703196e-5	3.0830422080575304e-4	-0.0336096	0.9255298705560564	NA	NA	NA	NA	NA	NA	NA	NA	NA	NA	NA	NA	NA	NA	NA	NA	NA	NA	1	0	TRUE	0.033609560262427444	0.9740994446380116	FALSE	Not significant
Musculoskeletal disorders	2	G54.2-G54.4, I27.1, L93-L93.2, M00-M10.19, M10.3-M25.9, M28-M32.9, M34-M49, M49.2-M59, M61-M72.4, M72.8-M73, M74-M79.676, M79.8-M87.09, M87.2-M89.59, M89.7-M95.9, M97-M99.9, N09	Non-communicable diseases	Musculoskeletal disorders	NA	NA	Diagnoses - main ICD10: M06 Other rheumatoid arthritis		TRUE	Diagnoses - main ICD10: M06 Other rheumatoid arthritis	1	1	1.307418076325897e-4	4.67460366102803e-4	-0.108062	0.7797189328642231	NA	NA	NA	NA	NA	NA	NA	NA	NA	NA	NA	NA	NA	NA	NA	NA	NA	NA	1	0	TRUE	0.1080619202635744	0.9694831967052167	FALSE	Not significant
Gout	3	M10-M10.19, M10.3-M10.9, M1A00X0-M1A9XX1	Non-communicable diseases	Musculoskeletal disorders	Gout	NA	Diagnoses - main ICD10: M10 Gout		TRUE	Diagnoses - main ICD10: M10 Gout	1	1	2.3001144071259296e-4	4.046590259050421e-4	-0.24431	0.5697579375081847	NA	NA	NA	NA	NA	NA	NA	NA	NA	NA	NA	NA	NA	NA	NA	NA	NA	NA	1	0	TRUE	0.24430961578867086	0.9293919177300922	FALSE	Not significant
Musculoskeletal disorders	2	G54.2-G54.4, I27.1, L93-L93.2, M00-M10.19, M10.3-M25.9, M28-M32.9, M34-M49, M49.2-M59, M61-M72.4, M72.8-M73, M74-M79.676, M79.8-M87.09, M87.2-M89.59, M89.7-M95.9, M97-M99.9, N09	Non-communicable diseases	Musculoskeletal disorders	NA	NA	Diagnoses - main ICD10: M13 Other arthritis		TRUE	Diagnoses - main ICD10: M13 Other arthritis	1	1	-0.000635616	5.088410149546458e-4	-0.674459	0.2116122971504068	NA	NA	NA	NA	NA	NA	NA	NA	NA	NA	NA	NA	NA	NA	NA	NA	NA	NA	1	0	TRUE	0.6744590983127187	0.8650166935037232	FALSE	Not significant
Musculoskeletal disorders	2	G54.2-G54.4, I27.1, L93-L93.2, M00-M10.19, M10.3-M25.9, M28-M32.9, M34-M49, M49.2-M59, M61-M72.4, M72.8-M73, M74-M79.676, M79.8-M87.09, M87.2-M89.59, M89.7-M95.9, M97-M99.9, N09	Non-communicable diseases	Musculoskeletal disorders	NA	NA	Diagnoses - main ICD10: M15 Polyarthrosis		TRUE	Diagnoses - main ICD10: M15 Polyarthrosis	1	1	4.8020348124540335e-5	5.349937688976056e-4	-0.0322279	0.9284789639490263	NA	NA	NA	NA	NA	NA	NA	NA	NA	NA	NA	NA	NA	NA	NA	NA	NA	NA	1	0	TRUE	0.0322279	0.9740994446380116	FALSE	Not significant
Musculoskeletal disorders	2	G54.2-G54.4, I27.1, L93-L93.2, M00-M10.19, M10.3-M25.9, M28-M32.9, M34-M49, M49.2-M59, M61-M72.4, M72.8-M73, M74-M79.676, M79.8-M87.09, M87.2-M89.59, M89.7-M95.9, M97-M99.9, N09	Non-communicable diseases	Musculoskeletal disorders	NA	NA	Diagnoses - main ICD10: M16 Coxarthrosis [arthrosis of hip]		TRUE	Diagnoses - main ICD10: M16 Coxarthrosis [arthrosis of hip]	1	1	-0.00138665	0.00145005	-0.469889	0.3389309055828768	NA	NA	NA	NA	NA	NA	NA	NA	NA	NA	NA	NA	NA	NA	NA	NA	NA	NA	1	0	TRUE	0.4698888279990535	0.8703956996022677	FALSE	Not significant
Musculoskeletal disorders	2	G54.2-G54.4, I27.1, L93-L93.2, M00-M10.19, M10.3-M25.9, M28-M32.9, M34-M49, M49.2-M59, M61-M72.4, M72.8-M73, M74-M79.676, M79.8-M87.09, M87.2-M89.59, M89.7-M95.9, M97-M99.9, N09	Non-communicable diseases	Musculoskeletal disorders	NA	NA	Diagnoses - main ICD10: M17 Gonarthrosis [arthrosis of knee]		TRUE	Diagnoses - main ICD10: M17 Gonarthrosis [arthrosis of knee]	1	1	-0.002809	0.00172289	-0.98709	0.10301722660907166	NA	NA	NA	NA	NA	NA	NA	NA	NA	NA	NA	NA	NA	NA	NA	NA	NA	NA	1	0	TRUE	0.9870901462103352	0.8116778682826741	FALSE	Not significant
Musculoskeletal disorders	2	G54.2-G54.4, I27.1, L93-L93.2, M00-M10.19, M10.3-M25.9, M28-M32.9, M34-M49, M49.2-M59, M61-M72.4, M72.8-M73, M74-M79.676, M79.8-M87.09, M87.2-M89.59, M89.7-M95.9, M97-M99.9, N09	Non-communicable diseases	Musculoskeletal disorders	NA	NA	Diagnoses - main ICD10: M18 Arthrosis of first carpometacarpal joint		TRUE	Diagnoses - main ICD10: M18 Arthrosis of first carpometacarpal joint	1	1	-6.46962e-05	3.4419690283566236e-4	-0.0701185	0.8509058249371968	NA	NA	NA	NA	NA	NA	NA	NA	NA	NA	NA	NA	NA	NA	NA	NA	NA	NA	1	0	TRUE	0.0701185	0.9721919590416686	FALSE	Not significant
Musculoskeletal disorders	2	G54.2-G54.4, I27.1, L93-L93.2, M00-M10.19, M10.3-M25.9, M28-M32.9, M34-M49, M49.2-M59, M61-M72.4, M72.8-M73, M74-M79.676, M79.8-M87.09, M87.2-M89.59, M89.7-M95.9, M97-M99.9, N09	Non-communicable diseases	Musculoskeletal disorders	NA	NA	Diagnoses - main ICD10: M19 Other arthrosis		TRUE	Diagnoses - main ICD10: M19 Other arthrosis	1	1	-0.0015941	9.568955830677455e-4	-1.01894	0.0957323	NA	NA	NA	NA	NA	NA	NA	NA	NA	NA	NA	NA	NA	NA	NA	NA	NA	NA	1	0	TRUE	1.0189414978635025	0.8116778682826741	FALSE	Not significant
Musculoskeletal disorders	2	G54.2-G54.4, I27.1, L93-L93.2, M00-M10.19, M10.3-M25.9, M28-M32.9, M34-M49, M49.2-M59, M61-M72.4, M72.8-M73, M74-M79.676, M79.8-M87.09, M87.2-M89.59, M89.7-M95.9, M97-M99.9, N09	Non-communicable diseases	Musculoskeletal disorders	NA	NA	Diagnoses - main ICD10: M20 Acquired deformities of fingers and toes		TRUE	Diagnoses - main ICD10: M20 Acquired deformities of fingers and toes	1	1	1.813850923428945e-4	7.980509928904144e-4	-0.0860791	0.8202020656202095	NA	NA	NA	NA	NA	NA	NA	NA	NA	NA	NA	NA	NA	NA	NA	NA	NA	NA	1	0	TRUE	0.0860791	0.9721919590416686	FALSE	Not significant
Musculoskeletal disorders	2	G54.2-G54.4, I27.1, L93-L93.2, M00-M10.19, M10.3-M25.9, M28-M32.9, M34-M49, M49.2-M59, M61-M72.4, M72.8-M73, M74-M79.676, M79.8-M87.09, M87.2-M89.59, M89.7-M95.9, M97-M99.9, N09	Non-communicable diseases	Musculoskeletal disorders	NA	NA	Diagnoses - main ICD10: M21 Other acquired deformities of limbs		TRUE	Diagnoses - main ICD10: M21 Other acquired deformities of limbs	1	1	-0.000683483	3.724896829288224e-4	-1.17705	0.0665198	NA	NA	NA	NA	NA	NA	NA	NA	NA	NA	NA	NA	NA	NA	NA	NA	NA	NA	1	0	TRUE	1.1770487638047422	0.8116778682826741	FALSE	Not significant
Musculoskeletal disorders	2	G54.2-G54.4, I27.1, L93-L93.2, M00-M10.19, M10.3-M25.9, M28-M32.9, M34-M49, M49.2-M59, M61-M72.4, M72.8-M73, M74-M79.676, M79.8-M87.09, M87.2-M89.59, M89.7-M95.9, M97-M99.9, N09	Non-communicable diseases	Musculoskeletal disorders	NA	NA	Diagnoses - main ICD10: M22 Disorders of patella		TRUE	Diagnoses - main ICD10: M22 Disorders of patella	1	1	4.983043229549726e-4	2.9499417749448393e-4	-1.0401	0.091181	NA	NA	NA	NA	NA	NA	NA	NA	NA	NA	NA	NA	NA	NA	NA	NA	NA	NA	1	0	TRUE	1.0400956196429085	0.8116778682826741	FALSE	Not significant
Musculoskeletal disorders	2	G54.2-G54.4, I27.1, L93-L93.2, M00-M10.19, M10.3-M25.9, M28-M32.9, M34-M49, M49.2-M59, M61-M72.4, M72.8-M73, M74-M79.676, M79.8-M87.09, M87.2-M89.59, M89.7-M95.9, M97-M99.9, N09	Non-communicable diseases	Musculoskeletal disorders	NA	NA	Diagnoses - main ICD10: M23 Internal derangement of knee		TRUE	Diagnoses - main ICD10: M23 Internal derangement of knee	1	1	0.00104662	0.00188123	-0.238094	0.5779703862662282	NA	NA	NA	NA	NA	NA	NA	NA	NA	NA	NA	NA	NA	NA	NA	NA	NA	NA	1	0	TRUE	0.23809441315498056	0.9293919177300922	FALSE	Not significant
Musculoskeletal disorders	2	G54.2-G54.4, I27.1, L93-L93.2, M00-M10.19, M10.3-M25.9, M28-M32.9, M34-M49, M49.2-M59, M61-M72.4, M72.8-M73, M74-M79.676, M79.8-M87.09, M87.2-M89.59, M89.7-M95.9, M97-M99.9, N09	Non-communicable diseases	Musculoskeletal disorders	NA	NA	Diagnoses - main ICD10: M24 Other specific joint derangements		TRUE	Diagnoses - main ICD10: M24 Other specific joint derangements	1	1	4.2411079104355645e-4	5.840764689057776e-4	-0.329973	0.46776396515942736	NA	NA	NA	NA	NA	NA	NA	NA	NA	NA	NA	NA	NA	NA	NA	NA	NA	NA	1	0	TRUE	0.3299732377111343	0.9293919177300922	FALSE	Not significant
Musculoskeletal disorders	2	G54.2-G54.4, I27.1, L93-L93.2, M00-M10.19, M10.3-M25.9, M28-M32.9, M34-M49, M49.2-M59, M61-M72.4, M72.8-M73, M74-M79.676, M79.8-M87.09, M87.2-M89.59, M89.7-M95.9, M97-M99.9, N09	Non-communicable diseases	Musculoskeletal disorders	NA	NA	Diagnoses - main ICD10: M25 Other joint disorders, not elsewhere classified		TRUE	Diagnoses - main ICD10: M25 Other joint disorders, not elsewhere classified	1	1	-0.00130471	0.00132983	-0.486068	0.326537	NA	NA	NA	NA	NA	NA	NA	NA	NA	NA	NA	NA	NA	NA	NA	NA	NA	NA	1	0	TRUE	0.4860678469921321	0.8703956996022677	FALSE	Not significant
Musculoskeletal disorders	2	G54.2-G54.4, I27.1, L93-L93.2, M00-M10.19, M10.3-M25.9, M28-M32.9, M34-M49, M49.2-M59, M61-M72.4, M72.8-M73, M74-M79.676, M79.8-M87.09, M87.2-M89.59, M89.7-M95.9, M97-M99.9, N09	Non-communicable diseases	Musculoskeletal disorders	NA	NA	Diagnoses - main ICD10: M31 Other necrotising vasculopathies		TRUE	Diagnoses - main ICD10: M31 Other necrotising vasculopathies	1	1	-0.000152652	2.7727894908882895e-4	-0.235113	0.5819524096374256	NA	NA	NA	NA	NA	NA	NA	NA	NA	NA	NA	NA	NA	NA	NA	NA	NA	NA	1	0	TRUE	0.23511252922799555	0.9293919177300922	FALSE	Not significant
Musculoskeletal disorders	2	G54.2-G54.4, I27.1, L93-L93.2, M00-M10.19, M10.3-M25.9, M28-M32.9, M34-M49, M49.2-M59, M61-M72.4, M72.8-M73, M74-M79.676, M79.8-M87.09, M87.2-M89.59, M89.7-M95.9, M97-M99.9, N09	Non-communicable diseases	Musculoskeletal disorders	NA	NA	Diagnoses - main ICD10: M43 Other deforming dorsopathies		TRUE	Diagnoses - main ICD10: M43 Other deforming dorsopathies	1	1	2.3645884407943123e-4	3.5865101740622705e-4	-0.292683	0.509703	NA	NA	NA	NA	NA	NA	NA	NA	NA	NA	NA	NA	NA	NA	NA	NA	NA	NA	1	0	TRUE	0.29268303712097965	0.9293919177300922	FALSE	Not significant
Musculoskeletal disorders	2	G54.2-G54.4, I27.1, L93-L93.2, M00-M10.19, M10.3-M25.9, M28-M32.9, M34-M49, M49.2-M59, M61-M72.4, M72.8-M73, M74-M79.676, M79.8-M87.09, M87.2-M89.59, M89.7-M95.9, M97-M99.9, N09	Non-communicable diseases	Musculoskeletal disorders	NA	NA	Diagnoses - main ICD10: M45 Ankylosing spondylitis		TRUE	Diagnoses - main ICD10: M45 Ankylosing spondylitis	1	1	2.088954094140721e-4	2.4129126828471032e-4	-0.412701	0.38663297097263766	NA	NA	NA	NA	NA	NA	NA	NA	NA	NA	NA	NA	NA	NA	NA	NA	NA	NA	1	0	TRUE	0.412701	0.9182533060600144	FALSE	Not significant
Musculoskeletal disorders	2	G54.2-G54.4, I27.1, L93-L93.2, M00-M10.19, M10.3-M25.9, M28-M32.9, M34-M49, M49.2-M59, M61-M72.4, M72.8-M73, M74-M79.676, M79.8-M87.09, M87.2-M89.59, M89.7-M95.9, M97-M99.9, N09	Non-communicable diseases	Musculoskeletal disorders	NA	NA	Diagnoses - main ICD10: M46 Other inflammatory spondylopathies		TRUE	Diagnoses - main ICD10: M46 Other inflammatory spondylopathies	1	1	1.3543096755740786e-4	2.6948496363487785e-4	-0.210929	0.6152773003944179	NA	NA	NA	NA	NA	NA	NA	NA	NA	NA	NA	NA	NA	NA	NA	NA	NA	NA	1	0	TRUE	0.21092910716988825	0.9293919177300922	FALSE	Not significant
Low back pain	3	G54.4, M47.015-M47.019, M47.15-M47.18, M47.25-M47.28, M47.815-M47.818, M47.896-M47.899, M48.05-M48.08, M48.16-M48.19, M48.25-M48.27, M48.35-M48.38, M48.45-M48.48, M48.55-M48.58, M49.85-M49.88, M51.05-M51.07, M51.15-M51.17, M51.25-M51.27, M51.35-M51.37, M51.45-M51.47, M51.85-M51.87, M53.3, M53.85-M53.88, M54.05-M54.09, M54.15-M54.18, M54.3-M54.5, M99.03-M99.04, M99.13-M99.14, M99.23-M99.24, M99.33-M99.34, M99.43-M99.44, M99.53-M99.54, M99.63-M99.64, M99.73-M99.74, M99.83-M99.84	Non-communicable diseases	Musculoskeletal disorders	Low back pain	NA	Diagnoses - main ICD10: M47 Spondylosis		TRUE	Diagnoses - main ICD10: M47 Spondylosis	1	1	2.7987353926616003e-4	6.850305426166544e-4	-0.165665	0.6828653109860272	NA	NA	NA	NA	NA	NA	NA	NA	NA	NA	NA	NA	NA	NA	NA	NA	NA	NA	1	0	TRUE	0.1656649485350667	0.9595630791229003	FALSE	Not significant
Low back pain	3	G54.4, M47.015-M47.019, M47.15-M47.18, M47.25-M47.28, M47.815-M47.818, M47.896-M47.899, M48.05-M48.08, M48.16-M48.19, M48.25-M48.27, M48.35-M48.38, M48.45-M48.48, M48.55-M48.58, M49.85-M49.88, M51.05-M51.07, M51.15-M51.17, M51.25-M51.27, M51.35-M51.37, M51.45-M51.47, M51.85-M51.87, M53.3, M53.85-M53.88, M54.05-M54.09, M54.15-M54.18, M54.3-M54.5, M99.03-M99.04, M99.13-M99.14, M99.23-M99.24, M99.33-M99.34, M99.43-M99.44, M99.53-M99.54, M99.63-M99.64, M99.73-M99.74, M99.83-M99.84	Non-communicable diseases	Musculoskeletal disorders	Low back pain	NA	Diagnoses - main ICD10: M48 Other spondylopathies		TRUE	Diagnoses - main ICD10: M48 Other spondylopathies	1	1	7.499004045109096e-5	7.207112650159353e-4	-0.0375693	0.9171296329165325	NA	NA	NA	NA	NA	NA	NA	NA	NA	NA	NA	NA	NA	NA	NA	NA	NA	NA	1	0	TRUE	0.0375693	0.9740994446380116	FALSE	Not significant
Musculoskeletal disorders	2	G54.2-G54.4, I27.1, L93-L93.2, M00-M10.19, M10.3-M25.9, M28-M32.9, M34-M49, M49.2-M59, M61-M72.4, M72.8-M73, M74-M79.676, M79.8-M87.09, M87.2-M89.59, M89.7-M95.9, M97-M99.9, N09	Non-communicable diseases	Musculoskeletal disorders	NA	NA	Diagnoses - main ICD10: M50 Cervical disk disorders		TRUE	Diagnoses - main ICD10: M50 Cervical disk disorders	1	1	5.42241256026804e-4	5.09441141619678e-4	-0.541884	0.28715455143880503	NA	NA	NA	NA	NA	NA	NA	NA	NA	NA	NA	NA	NA	NA	NA	NA	NA	NA	1	0	TRUE	0.5418842957014898	0.8703956996022677	FALSE	Not significant
Low back pain	3	G54.4, M47.015-M47.019, M47.15-M47.18, M47.25-M47.28, M47.815-M47.818, M47.896-M47.899, M48.05-M48.08, M48.16-M48.19, M48.25-M48.27, M48.35-M48.38, M48.45-M48.48, M48.55-M48.58, M49.85-M49.88, M51.05-M51.07, M51.15-M51.17, M51.25-M51.27, M51.35-M51.37, M51.45-M51.47, M51.85-M51.87, M53.3, M53.85-M53.88, M54.05-M54.09, M54.15-M54.18, M54.3-M54.5, M99.03-M99.04, M99.13-M99.14, M99.23-M99.24, M99.33-M99.34, M99.43-M99.44, M99.53-M99.54, M99.63-M99.64, M99.73-M99.74, M99.83-M99.84	Non-communicable diseases	Musculoskeletal disorders	Low back pain	NA	Diagnoses - main ICD10: M51 Other intervertebral disk disorders		TRUE	Diagnoses - main ICD10: M51 Other intervertebral disk disorders	1	1	-0.000532859	0.00106993	-0.208687	0.6184614421694323	NA	NA	NA	NA	NA	NA	NA	NA	NA	NA	NA	NA	NA	NA	NA	NA	NA	NA	1	0	TRUE	0.20868737117638758	0.9293919177300922	FALSE	Not significant
Low back pain	3	G54.4, M47.015-M47.019, M47.15-M47.18, M47.25-M47.28, M47.815-M47.818, M47.896-M47.899, M48.05-M48.08, M48.16-M48.19, M48.25-M48.27, M48.35-M48.38, M48.45-M48.48, M48.55-M48.58, M49.85-M49.88, M51.05-M51.07, M51.15-M51.17, M51.25-M51.27, M51.35-M51.37, M51.45-M51.47, M51.85-M51.87, M53.3, M53.85-M53.88, M54.05-M54.09, M54.15-M54.18, M54.3-M54.5, M99.03-M99.04, M99.13-M99.14, M99.23-M99.24, M99.33-M99.34, M99.43-M99.44, M99.53-M99.54, M99.63-M99.64, M99.73-M99.74, M99.83-M99.84	Non-communicable diseases	Musculoskeletal disorders	Low back pain	NA	Diagnoses - main ICD10: M54 Dorsalgia		TRUE	Diagnoses - main ICD10: M54 Dorsalgia	1	1	-0.00157169	0.0013767	-0.595841	0.25360555364252513	NA	NA	NA	NA	NA	NA	NA	NA	NA	NA	NA	NA	NA	NA	NA	NA	NA	NA	1	0	TRUE	0.5958412401834675	0.8703956996022677	FALSE	Not significant
Musculoskeletal disorders	2	G54.2-G54.4, I27.1, L93-L93.2, M00-M10.19, M10.3-M25.9, M28-M32.9, M34-M49, M49.2-M59, M61-M72.4, M72.8-M73, M74-M79.676, M79.8-M87.09, M87.2-M89.59, M89.7-M95.9, M97-M99.9, N09	Non-communicable diseases	Musculoskeletal disorders	NA	NA	Diagnoses - main ICD10: M62 Other disorders of muscle		TRUE	Diagnoses - main ICD10: M62 Other disorders of muscle	1	1	5.8743462449946883e-5	3.176636430497671e-4	-0.0689038	0.853289	NA	NA	NA	NA	NA	NA	NA	NA	NA	NA	NA	NA	NA	NA	NA	NA	NA	NA	1	0	TRUE	0.0689038	0.9721919590416686	FALSE	Not significant
Musculoskeletal disorders	2	G54.2-G54.4, I27.1, L93-L93.2, M00-M10.19, M10.3-M25.9, M28-M32.9, M34-M49, M49.2-M59, M61-M72.4, M72.8-M73, M74-M79.676, M79.8-M87.09, M87.2-M89.59, M89.7-M95.9, M97-M99.9, N09	Non-communicable diseases	Musculoskeletal disorders	NA	NA	Diagnoses - main ICD10: M65 Synovitis and tenosynovitis		TRUE	Diagnoses - main ICD10: M65 Synovitis and tenosynovitis	1	1	1.0525608809348697e-4	7.771001879545641e-4	-0.0495094	0.892258	NA	NA	NA	NA	NA	NA	NA	NA	NA	NA	NA	NA	NA	NA	NA	NA	NA	NA	1	0	TRUE	0.0495094	0.9730228071671522	FALSE	Not significant
Musculoskeletal disorders	2	G54.2-G54.4, I27.1, L93-L93.2, M00-M10.19, M10.3-M25.9, M28-M32.9, M34-M49, M49.2-M59, M61-M72.4, M72.8-M73, M74-M79.676, M79.8-M87.09, M87.2-M89.59, M89.7-M95.9, M97-M99.9, N09	Non-communicable diseases	Musculoskeletal disorders	NA	NA	Diagnoses - main ICD10: M66 Spontaneous rupture of synovium and tendon		TRUE	Diagnoses - main ICD10: M66 Spontaneous rupture of synovium and tendon	1	1	2.6244432867532895e-4	3.411273187872845e-4	-0.354883	0.4416889967365698	NA	NA	NA	NA	NA	NA	NA	NA	NA	NA	NA	NA	NA	NA	NA	NA	NA	NA	1	0	TRUE	0.35488341965968134	0.9293919177300922	FALSE	Not significant
Musculoskeletal disorders	2	G54.2-G54.4, I27.1, L93-L93.2, M00-M10.19, M10.3-M25.9, M28-M32.9, M34-M49, M49.2-M59, M61-M72.4, M72.8-M73, M74-M79.676, M79.8-M87.09, M87.2-M89.59, M89.7-M95.9, M97-M99.9, N09	Non-communicable diseases	Musculoskeletal disorders	NA	NA	Diagnoses - main ICD10: M67 Other disorders of synovium and tendon		TRUE	Diagnoses - main ICD10: M67 Other disorders of synovium and tendon	1	1	-0.000356894	7.101745730162621e-4	-0.210924	0.6152848303653794	NA	NA	NA	NA	NA	NA	NA	NA	NA	NA	NA	NA	NA	NA	NA	NA	NA	NA	1	0	TRUE	0.21092379216017712	0.9293919177300922	FALSE	Not significant
Musculoskeletal disorders	2	G54.2-G54.4, I27.1, L93-L93.2, M00-M10.19, M10.3-M25.9, M28-M32.9, M34-M49, M49.2-M59, M61-M72.4, M72.8-M73, M74-M79.676, M79.8-M87.09, M87.2-M89.59, M89.7-M95.9, M97-M99.9, N09	Non-communicable diseases	Musculoskeletal disorders	NA	NA	Diagnoses - main ICD10: M70 Soft tissue disorders related to use, overuse and pressure		TRUE	Diagnoses - main ICD10: M70 Soft tissue disorders related to use, overuse and pressure	1	1	-9.10032e-05	5.755470090708507e-4	-0.0583071	0.8743653703050126	NA	NA	NA	NA	NA	NA	NA	NA	NA	NA	NA	NA	NA	NA	NA	NA	NA	NA	1	0	TRUE	0.058307051176448806	0.9721919590416686	FALSE	Not significant
Musculoskeletal disorders	2	G54.2-G54.4, I27.1, L93-L93.2, M00-M10.19, M10.3-M25.9, M28-M32.9, M34-M49, M49.2-M59, M61-M72.4, M72.8-M73, M74-M79.676, M79.8-M87.09, M87.2-M89.59, M89.7-M95.9, M97-M99.9, N09	Non-communicable diseases	Musculoskeletal disorders	NA	NA	Diagnoses - main ICD10: M71 Other bursopathies		TRUE	Diagnoses - main ICD10: M71 Other bursopathies	1	1	1.71910752226853e-4	3.3403050175696657e-4	-0.216959	0.606794	NA	NA	NA	NA	NA	NA	NA	NA	NA	NA	NA	NA	NA	NA	NA	NA	NA	NA	1	0	TRUE	0.21695905907765772	0.9293919177300922	FALSE	Not significant
Cellulitis	4	L03-L03.91, M72.5-M72.6	Non-communicable diseases	Skin and subcutaneous diseases	Bacterial skin diseases	Cellulitis	Diagnoses - main ICD10: M72 Fibroblastic disorders		TRUE	Diagnoses - main ICD10: M72 Fibroblastic disorders	1	1	-0.000436941	0.00112438	-0.156414	0.6975675387952756	NA	NA	NA	NA	NA	NA	NA	NA	NA	NA	NA	NA	NA	NA	NA	NA	NA	NA	1	0	TRUE	0.15641373743629824	0.9635	FALSE	Not significant
Musculoskeletal disorders	2	G54.2-G54.4, I27.1, L93-L93.2, M00-M10.19, M10.3-M25.9, M28-M32.9, M34-M49, M49.2-M59, M61-M72.4, M72.8-M73, M74-M79.676, M79.8-M87.09, M87.2-M89.59, M89.7-M95.9, M97-M99.9, N09	Non-communicable diseases	Musculoskeletal disorders	NA	NA	Diagnoses - main ICD10: M75 Shoulder lesions		TRUE	Diagnoses - main ICD10: M75 Shoulder lesions	1	1	0.00175525	0.00132546	-0.731844	0.18541969592705101	NA	NA	NA	NA	NA	NA	NA	NA	NA	NA	NA	NA	NA	NA	NA	NA	NA	NA	1	0	TRUE	0.7318441354660138	0.8169215588670073	FALSE	Not significant
Musculoskeletal disorders	2	G54.2-G54.4, I27.1, L93-L93.2, M00-M10.19, M10.3-M25.9, M28-M32.9, M34-M49, M49.2-M59, M61-M72.4, M72.8-M73, M74-M79.676, M79.8-M87.09, M87.2-M89.59, M89.7-M95.9, M97-M99.9, N09	Non-communicable diseases	Musculoskeletal disorders	NA	NA	Diagnoses - main ICD10: M76 Enthesopathies of lower limb, excluding foot		TRUE	Diagnoses - main ICD10: M76 Enthesopathies of lower limb, excluding foot	1	1	-0.000418058	2.782672427882651e-4	-0.876137	0.13300334926043952	NA	NA	NA	NA	NA	NA	NA	NA	NA	NA	NA	NA	NA	NA	NA	NA	NA	NA	1	0	TRUE	0.876137	0.8116778682826741	FALSE	Not significant
Musculoskeletal disorders	2	G54.2-G54.4, I27.1, L93-L93.2, M00-M10.19, M10.3-M25.9, M28-M32.9, M34-M49, M49.2-M59, M61-M72.4, M72.8-M73, M74-M79.676, M79.8-M87.09, M87.2-M89.59, M89.7-M95.9, M97-M99.9, N09	Non-communicable diseases	Musculoskeletal disorders	NA	NA	Diagnoses - main ICD10: M77 Other enthesopathies		TRUE	Diagnoses - main ICD10: M77 Other enthesopathies	1	1	-3.6919e-05	4.5949017324507644e-4	-0.0287424	0.9359606391032169	NA	NA	NA	NA	NA	NA	NA	NA	NA	NA	NA	NA	NA	NA	NA	NA	NA	NA	1	0	TRUE	0.028742414701756792	0.9740994446380116	FALSE	Not significant
Musculoskeletal disorders	2	G54.2-G54.4, I27.1, L93-L93.2, M00-M10.19, M10.3-M25.9, M28-M32.9, M34-M49, M49.2-M59, M61-M72.4, M72.8-M73, M74-M79.676, M79.8-M87.09, M87.2-M89.59, M89.7-M95.9, M97-M99.9, N09	Non-communicable diseases	Musculoskeletal disorders	NA	NA	Diagnoses - main ICD10: M79 Other soft tissue disorders, not elsewhere classified		TRUE	Diagnoses - main ICD10: M79 Other soft tissue disorders, not elsewhere classified	1	1	4.881813352945983e-4	0.0012689	-0.15463	0.7004389977705932	NA	NA	NA	NA	NA	NA	NA	NA	NA	NA	NA	NA	NA	NA	NA	NA	NA	NA	1	0	TRUE	0.15462968205591576	0.9635	FALSE	Not significant
Musculoskeletal disorders	2	G54.2-G54.4, I27.1, L93-L93.2, M00-M10.19, M10.3-M25.9, M28-M32.9, M34-M49, M49.2-M59, M61-M72.4, M72.8-M73, M74-M79.676, M79.8-M87.09, M87.2-M89.59, M89.7-M95.9, M97-M99.9, N09	Non-communicable diseases	Musculoskeletal disorders	NA	NA	Diagnoses - main ICD10: M81 Osteoporosis without pathological fracture		TRUE	Diagnoses - main ICD10: M81 Osteoporosis without pathological fracture	1	1	-0.000343191	2.552553219743401e-4	-0.747665	0.17878681639840502	NA	NA	NA	NA	NA	NA	NA	NA	NA	NA	NA	NA	NA	NA	NA	NA	NA	NA	1	0	TRUE	0.7476645088987057	0.8169215588670073	FALSE	Not significant
Musculoskeletal disorders	2	G54.2-G54.4, I27.1, L93-L93.2, M00-M10.19, M10.3-M25.9, M28-M32.9, M34-M49, M49.2-M59, M61-M72.4, M72.8-M73, M74-M79.676, M79.8-M87.09, M87.2-M89.59, M89.7-M95.9, M97-M99.9, N09	Non-communicable diseases	Musculoskeletal disorders	NA	NA	Diagnoses - main ICD10: M84 Disorders of continuity of bone		TRUE	Diagnoses - main ICD10: M84 Disorders of continuity of bone	1	1	-0.000935623	5.422540246792515e-4	-1.0734	0.0844495	NA	NA	NA	NA	NA	NA	NA	NA	NA	NA	NA	NA	NA	NA	NA	NA	NA	NA	1	0	TRUE	1.073403112790341	0.8116778682826741	FALSE	Not significant
Musculoskeletal disorders	2	G54.2-G54.4, I27.1, L93-L93.2, M00-M10.19, M10.3-M25.9, M28-M32.9, M34-M49, M49.2-M59, M61-M72.4, M72.8-M73, M74-M79.676, M79.8-M87.09, M87.2-M89.59, M89.7-M95.9, M97-M99.9, N09	Non-communicable diseases	Musculoskeletal disorders	NA	NA	Diagnoses - main ICD10: M86 Osteomyelitis		TRUE	Diagnoses - main ICD10: M86 Osteomyelitis	1	1	-0.000587003	3.19336336520389e-4	-1.18024	0.0660334	NA	NA	NA	NA	NA	NA	NA	NA	NA	NA	NA	NA	NA	NA	NA	NA	NA	NA	1	0	TRUE	1.180236304067628	0.8116778682826741	FALSE	Not significant
Musculoskeletal disorders	2	G54.2-G54.4, I27.1, L93-L93.2, M00-M10.19, M10.3-M25.9, M28-M32.9, M34-M49, M49.2-M59, M61-M72.4, M72.8-M73, M74-M79.676, M79.8-M87.09, M87.2-M89.59, M89.7-M95.9, M97-M99.9, N09	Non-communicable diseases	Musculoskeletal disorders	NA	NA	Diagnoses - main ICD10: M89 Other disorders of bone		TRUE	Diagnoses - main ICD10: M89 Other disorders of bone	1	1	1.1655251491378605e-4	4.000980632507968e-4	-0.11305	0.7708143392399677	NA	NA	NA	NA	NA	NA	NA	NA	NA	NA	NA	NA	NA	NA	NA	NA	NA	NA	1	0	TRUE	0.11305021488468465	0.9694831967052167	FALSE	Not significant
Musculoskeletal disorders	2	G54.2-G54.4, I27.1, L93-L93.2, M00-M10.19, M10.3-M25.9, M28-M32.9, M34-M49, M49.2-M59, M61-M72.4, M72.8-M73, M74-M79.676, M79.8-M87.09, M87.2-M89.59, M89.7-M95.9, M97-M99.9, N09	Non-communicable diseases	Musculoskeletal disorders	NA	NA	Diagnoses - main ICD10: M94 Other disorders of cartilage		TRUE	Diagnoses - main ICD10: M94 Other disorders of cartilage	1	1	-0.000111037	2.624979570156084e-4	-0.172441	0.6722929187237873	NA	NA	NA	NA	NA	NA	NA	NA	NA	NA	NA	NA	NA	NA	NA	NA	NA	NA	1	0	TRUE	0.17244146315458825	0.9595630791229003	FALSE	Not significant
Adverse effects of medical treatment	3	D69.5-D69.59, D70.1-D70.2, D78-D78.89, D89.81-D89.813, E03.2, E06.4, E09-E09.9, E16.0, E23.1, E24.2, E27.3, E36-E36.8, E66.1, E87.0-E87.99, E89-E89.9, G21.0-G21.19, G24.0-G24.09, G25.1, G25.4, G25.6-G25.79, G62.0, G72.0, G93.7, G96.0, G96.11, G97-G97.9, H05.33-H05.339, H05.42-H05.53, H59-H59.89, H91.0-H91.09, H95-H95.9, I95.2-I95.81, I97-I97.9, J70-J70.4, J95-J95.9, K08.5-K08.59, K43-K43.9, K52.0, K62.7, K68.11, K91-K91.9, K94-K95.89, L23.3, L27.0-L27.1, L56.0-L56.1, L64.0, L76-L76.82, M10.2-M10.29, M87.1-M87.19, M96-M96.9, N14-N14.4, N30.4-N30.41, N46.021, N46.121, N52.2-N52.39, N65-N65.1, N99-N99.9, P93-P93.8, P96.2, P96.5, R50.2-R50.83, Y40-Y84.9, Y88-Y88.3, Z21.0, Z42-Z51.9, Z88-Z94.0, Z94.6-Z99.9	Injuries	Unintentional injuries	Adverse effects of medical treatment	NA	Diagnoses - main ICD10: M96 Postprocedural musculoskeletal disorders, not elsewhere classified		FALSE	Diagnoses - main ICD10: M96 Postprocedural musculoskeletal disorders, not elsewhere classified	1	1	-0.000700304	2.4784541758600967e-4	-2.32609	0.00471967	NA	NA	NA	NA	NA	NA	NA	NA	NA	NA	NA	NA	NA	NA	NA	NA	NA	NA	1	0	TRUE	2.3260885819385457	0.3586947418462282	FALSE	Not significant
Chronic kidney disease	3	D63.1, E08.2-E08.29, E10.2-E10.29, E11.2-E11.29, E12.2, E13.2-E13.29, E14.2, I12-I13.9, N02-N08.8, N15.0, N17-N19, Q60-Q63.2, Q63.8-Q63.9, Q64.2-Q64.9	Non-communicable diseases	Diabetes and kidney diseases	Chronic kidney disease	NA	Diagnoses - main ICD10: N02 Recurrent and persistent haematuria		TRUE	Diagnoses - main ICD10: N02 Recurrent and persistent haematuria	1	1	-0.000198522	3.6590361199640434e-4	-0.231038	0.5874375055005275	NA	NA	NA	NA	NA	NA	NA	NA	NA	NA	NA	NA	NA	NA	NA	NA	NA	NA	1	0	TRUE	0.2310383289879991	0.9293919177300922	FALSE	Not significant
Other non-communicable diseases	2	B37.3-B37.49, C7A00-C7B8, D25-D26, D3A00-D3A8, D55-D61.9, D64-D69.49, D69.6-D70.0, D70.4-D77, D79-D85, D86.8, D86.82-D86.84, D86.86-D86.89, D87-D89.2, D89.8, D89.82-D99, E03-E03.1, E03.3-E06.3, E06.5-E07.9, E15-E16, E16.1-E23.0, E23.2-E24.1, E24.3, E24.8-E27.2, E27.4-E34, E34.1-E35.8, E37-E39, E47-E49., E62, E65-E66.09, E66.2-E80.09, E80.3-E85.9, E88-E88.9, E90-E998, G71.2, K00-K08.499, K08.8-K14.9, M26-M27.9, N10-N13.9, N15, N15.1-N16.8, N19.0-N29, N29.1-N30.31, N30.8-N46.02, N46.022-N46.12, N46.122-N49.1, N49.8-N52.1, N52.8-N59, N61-N64.9, N66-N69, N72-N72.0, N75-N81.9, N83-N84, N84.2-N86, N88-N95.9, N97-N98.9, P96.0, Q00-Q15.9, Q17-Q57, Q63.3, Q64-Q64.19, Q65-Q99.9, R30-R39.9, R86-R87.9	Non-communicable diseases	Other non-communicable diseases	NA	NA	Diagnoses - main ICD10: N12 Tubulo-interstitial nephritis, not specified as acute or chronic		FALSE	Diagnoses - main ICD10: N12 Tubulo-interstitial nephritis, not specified as acute or chronic	1	1	-8.18095e-05	2.7733002369861897e-4	-0.114638	0.768002	NA	NA	NA	NA	NA	NA	NA	NA	NA	NA	NA	NA	NA	NA	NA	NA	NA	NA	1	0	TRUE	0.11463782554305524	0.9694831967052167	FALSE	Not significant
Other non-communicable diseases	2	B37.3-B37.49, C7A00-C7B8, D25-D26, D3A00-D3A8, D55-D61.9, D64-D69.49, D69.6-D70.0, D70.4-D77, D79-D85, D86.8, D86.82-D86.84, D86.86-D86.89, D87-D89.2, D89.8, D89.82-D99, E03-E03.1, E03.3-E06.3, E06.5-E07.9, E15-E16, E16.1-E23.0, E23.2-E24.1, E24.3, E24.8-E27.2, E27.4-E34, E34.1-E35.8, E37-E39, E47-E49., E62, E65-E66.09, E66.2-E80.09, E80.3-E85.9, E88-E88.9, E90-E998, G71.2, K00-K08.499, K08.8-K14.9, M26-M27.9, N10-N13.9, N15, N15.1-N16.8, N19.0-N29, N29.1-N30.31, N30.8-N46.02, N46.022-N46.12, N46.122-N49.1, N49.8-N52.1, N52.8-N59, N61-N64.9, N66-N69, N72-N72.0, N75-N81.9, N83-N84, N84.2-N86, N88-N95.9, N97-N98.9, P96.0, Q00-Q15.9, Q17-Q57, Q63.3, Q64-Q64.19, Q65-Q99.9, R30-R39.9, R86-R87.9	Non-communicable diseases	Other non-communicable diseases	NA	NA	Diagnoses - main ICD10: N13 Obstructive and reflux uropathy		FALSE	Diagnoses - main ICD10: N13 Obstructive and reflux uropathy	1	1	1.801238048541309e-4	6.873672060145461e-4	-0.100571	0.7932837595297101	NA	NA	NA	NA	NA	NA	NA	NA	NA	NA	NA	NA	NA	NA	NA	NA	NA	NA	1	0	TRUE	0.10057143669936076	0.9694831967052167	FALSE	Not significant
Chronic kidney disease	3	D63.1, E08.2-E08.29, E10.2-E10.29, E11.2-E11.29, E12.2, E13.2-E13.29, E14.2, I12-I13.9, N02-N08.8, N15.0, N17-N19, Q60-Q63.2, Q63.8-Q63.9, Q64.2-Q64.9	Non-communicable diseases	Diabetes and kidney diseases	Chronic kidney disease	NA	Diagnoses - main ICD10: N17 Acute renal failure		TRUE	Diagnoses - main ICD10: N17 Acute renal failure	1	1	1.675244647380894e-4	5.834533586663398e-4	-0.11125	0.7740160604816217	NA	NA	NA	NA	NA	NA	NA	NA	NA	NA	NA	NA	NA	NA	NA	NA	NA	NA	1	0	TRUE	0.11125002781041397	0.9694831967052167	FALSE	Not significant
Chronic kidney disease	3	D63.1, E08.2-E08.29, E10.2-E10.29, E11.2-E11.29, E12.2, E13.2-E13.29, E14.2, I12-I13.9, N02-N08.8, N15.0, N17-N19, Q60-Q63.2, Q63.8-Q63.9, Q64.2-Q64.9	Non-communicable diseases	Diabetes and kidney diseases	Chronic kidney disease	NA	Diagnoses - main ICD10: N18 Chronic renal failure		TRUE	Diagnoses - main ICD10: N18 Chronic renal failure	1	1	-0.000448959	4.417928209528479e-4	-0.509305	0.30952475495046006	NA	NA	NA	NA	NA	NA	NA	NA	NA	NA	NA	NA	NA	NA	NA	NA	NA	NA	1	0	TRUE	0.5093046115599935	0.8703956996022677	FALSE	Not significant
Chronic kidney disease	3	D63.1, E08.2-E08.29, E10.2-E10.29, E11.2-E11.29, E12.2, E13.2-E13.29, E14.2, I12-I13.9, N02-N08.8, N15.0, N17-N19, Q60-Q63.2, Q63.8-Q63.9, Q64.2-Q64.9	Non-communicable diseases	Diabetes and kidney diseases	Chronic kidney disease	NA	Diagnoses - main ICD10: N19 Unspecified renal failure		TRUE	Diagnoses - main ICD10: N19 Unspecified renal failure	1	1	-0.000102474	2.552767733104519e-4	-0.162344	0.6881077343710271	NA	NA	NA	NA	NA	NA	NA	NA	NA	NA	NA	NA	NA	NA	NA	NA	NA	NA	1	0	TRUE	0.16234356063089234	0.9595630791229003	FALSE	Not significant
Urinary diseases and male infertility	3	N10-N13.9, N15, N15.1-N16.8, N19.0-N29, N29.1-N30.31, N30.8-N46.02, N46.022-N46.12, N46.122-N49.1, N49.8-N52.1, N52.8-N59, N66-N69, N78-N79, R86-R86.9	Non-communicable diseases	Other non-communicable diseases	Urinary diseases and male infertility	NA	Diagnoses - main ICD10: N20 Calculus of kidney and ureter		TRUE	Diagnoses - main ICD10: N20 Calculus of kidney and ureter	1	1	0.00117188	0.00116258	-0.503823	0.3134565628441368	NA	NA	NA	NA	NA	NA	NA	NA	NA	NA	NA	NA	NA	NA	NA	NA	NA	NA	1	0	TRUE	0.5038226329006115	0.8703956996022677	FALSE	Not significant
Urinary diseases and male infertility	3	N10-N13.9, N15, N15.1-N16.8, N19.0-N29, N29.1-N30.31, N30.8-N46.02, N46.022-N46.12, N46.122-N49.1, N49.8-N52.1, N52.8-N59, N66-N69, N78-N79, R86-R86.9	Non-communicable diseases	Other non-communicable diseases	Urinary diseases and male infertility	NA	Diagnoses - main ICD10: N21 Calculus of lower urinary tract		TRUE	Diagnoses - main ICD10: N21 Calculus of lower urinary tract	1	1	-0.000154375	4.6626777396420693e-4	-0.130428	0.7405798370727028	NA	NA	NA	NA	NA	NA	NA	NA	NA	NA	NA	NA	NA	NA	NA	NA	NA	NA	1	0	TRUE	0.130428	0.9694831967052167	FALSE	Not significant
Urinary diseases and male infertility	3	N10-N13.9, N15, N15.1-N16.8, N19.0-N29, N29.1-N30.31, N30.8-N46.02, N46.022-N46.12, N46.122-N49.1, N49.8-N52.1, N52.8-N59, N66-N69, N78-N79, R86-R86.9	Non-communicable diseases	Other non-communicable diseases	Urinary diseases and male infertility	NA	Diagnoses - main ICD10: N23 Unspecified renal colic		TRUE	Diagnoses - main ICD10: N23 Unspecified renal colic	1	1	-0.0010583	7.310743033423225e-4	-0.830533	0.14772952319724814	NA	NA	NA	NA	NA	NA	NA	NA	NA	NA	NA	NA	NA	NA	NA	NA	NA	NA	1	0	TRUE	0.830533	0.8116778682826741	FALSE	Not significant
Adverse effects of medical treatment	3	D69.5-D69.59, D70.1-D70.2, D78-D78.89, D89.81-D89.813, E03.2, E06.4, E09-E09.9, E16.0, E23.1, E24.2, E27.3, E36-E36.8, E66.1, E87.0-E87.99, E89-E89.9, G21.0-G21.19, G24.0-G24.09, G25.1, G25.4, G25.6-G25.79, G62.0, G72.0, G93.7, G96.0, G96.11, G97-G97.9, H05.33-H05.339, H05.42-H05.53, H59-H59.89, H91.0-H91.09, H95-H95.9, I95.2-I95.81, I97-I97.9, J70-J70.4, J95-J95.9, K08.5-K08.59, K43-K43.9, K52.0, K62.7, K68.11, K91-K91.9, K94-K95.89, L23.3, L27.0-L27.1, L56.0-L56.1, L64.0, L76-L76.82, M10.2-M10.29, M87.1-M87.19, M96-M96.9, N14-N14.4, N30.4-N30.41, N46.021, N46.121, N52.2-N52.39, N65-N65.1, N99-N99.9, P93-P93.8, P96.2, P96.5, R50.2-R50.83, Y40-Y84.9, Y88-Y88.3, Z21.0, Z42-Z51.9, Z88-Z94.0, Z94.6-Z99.9	Injuries	Unintentional injuries	Adverse effects of medical treatment	NA	Diagnoses - main ICD10: N30 Cystitis		FALSE	Diagnoses - main ICD10: N30 Cystitis	1	1	0.00119401	5.588915788183378e-4	-1.48615	0.032647772683411055	NA	NA	NA	NA	NA	NA	NA	NA	NA	NA	NA	NA	NA	NA	NA	NA	NA	NA	1	0	TRUE	1.4861464420856771	0.7176779262119447	FALSE	Not significant
Other non-communicable diseases	2	B37.3-B37.49, C7A00-C7B8, D25-D26, D3A00-D3A8, D55-D61.9, D64-D69.49, D69.6-D70.0, D70.4-D77, D79-D85, D86.8, D86.82-D86.84, D86.86-D86.89, D87-D89.2, D89.8, D89.82-D99, E03-E03.1, E03.3-E06.3, E06.5-E07.9, E15-E16, E16.1-E23.0, E23.2-E24.1, E24.3, E24.8-E27.2, E27.4-E34, E34.1-E35.8, E37-E39, E47-E49., E62, E65-E66.09, E66.2-E80.09, E80.3-E85.9, E88-E88.9, E90-E998, G71.2, K00-K08.499, K08.8-K14.9, M26-M27.9, N10-N13.9, N15, N15.1-N16.8, N19.0-N29, N29.1-N30.31, N30.8-N46.02, N46.022-N46.12, N46.122-N49.1, N49.8-N52.1, N52.8-N59, N61-N64.9, N66-N69, N72-N72.0, N75-N81.9, N83-N84, N84.2-N86, N88-N95.9, N97-N98.9, P96.0, Q00-Q15.9, Q17-Q57, Q63.3, Q64-Q64.19, Q65-Q99.9, R30-R39.9, R86-R87.9	Non-communicable diseases	Other non-communicable diseases	NA	NA	Diagnoses - main ICD10: N39 Other disorders of urinary system		FALSE	Diagnoses - main ICD10: N39 Other disorders of urinary system	1	1	-0.000168286	0.00133125	-0.0460442	0.8994059500459531	NA	NA	NA	NA	NA	NA	NA	NA	NA	NA	NA	NA	NA	NA	NA	NA	NA	NA	1	0	TRUE	0.0460442	0.9730228071671522	FALSE	Not significant
Benign prostatic hyperplasia	4	N40-N40.9	Non-communicable diseases	Other non-communicable diseases	Urinary diseases and male infertility	Benign prostatic hyperplasia	Diagnoses - main ICD10: N40 Hyperplasia of prostate		TRUE	Diagnoses - main ICD10: N40 Hyperplasia of prostate	1	1	0.00148618	0.0016252	-0.443125	0.3604751884009178	NA	NA	NA	NA	NA	NA	NA	NA	NA	NA	NA	NA	NA	NA	NA	NA	NA	NA	1	0	TRUE	0.443125	0.8725821414329848	FALSE	Not significant
Other non-communicable diseases	2	B37.3-B37.49, C7A00-C7B8, D25-D26, D3A00-D3A8, D55-D61.9, D64-D69.49, D69.6-D70.0, D70.4-D77, D79-D85, D86.8, D86.82-D86.84, D86.86-D86.89, D87-D89.2, D89.8, D89.82-D99, E03-E03.1, E03.3-E06.3, E06.5-E07.9, E15-E16, E16.1-E23.0, E23.2-E24.1, E24.3, E24.8-E27.2, E27.4-E34, E34.1-E35.8, E37-E39, E47-E49., E62, E65-E66.09, E66.2-E80.09, E80.3-E85.9, E88-E88.9, E90-E998, G71.2, K00-K08.499, K08.8-K14.9, M26-M27.9, N10-N13.9, N15, N15.1-N16.8, N19.0-N29, N29.1-N30.31, N30.8-N46.02, N46.022-N46.12, N46.122-N49.1, N49.8-N52.1, N52.8-N59, N61-N64.9, N66-N69, N72-N72.0, N75-N81.9, N83-N84, N84.2-N86, N88-N95.9, N97-N98.9, P96.0, Q00-Q15.9, Q17-Q57, Q63.3, Q64-Q64.19, Q65-Q99.9, R30-R39.9, R86-R87.9	Non-communicable diseases	Other non-communicable diseases	NA	NA	Diagnoses - main ICD10: N62 Hypertrophy of breast		FALSE	Diagnoses - main ICD10: N62 Hypertrophy of breast	1	1	-0.000298309	2.4567883263871865e-4	-0.648469	0.22466253254830865	NA	NA	NA	NA	NA	NA	NA	NA	NA	NA	NA	NA	NA	NA	NA	NA	NA	NA	1	0	TRUE	0.6484693497628717	0.8650166935037232	FALSE	Not significant
Adverse effects of medical treatment	3	D69.5-D69.59, D70.1-D70.2, D78-D78.89, D89.81-D89.813, E03.2, E06.4, E09-E09.9, E16.0, E23.1, E24.2, E27.3, E36-E36.8, E66.1, E87.0-E87.99, E89-E89.9, G21.0-G21.19, G24.0-G24.09, G25.1, G25.4, G25.6-G25.79, G62.0, G72.0, G93.7, G96.0, G96.11, G97-G97.9, H05.33-H05.339, H05.42-H05.53, H59-H59.89, H91.0-H91.09, H95-H95.9, I95.2-I95.81, I97-I97.9, J70-J70.4, J95-J95.9, K08.5-K08.59, K43-K43.9, K52.0, K62.7, K68.11, K91-K91.9, K94-K95.89, L23.3, L27.0-L27.1, L56.0-L56.1, L64.0, L76-L76.82, M10.2-M10.29, M87.1-M87.19, M96-M96.9, N14-N14.4, N30.4-N30.41, N46.021, N46.121, N52.2-N52.39, N65-N65.1, N99-N99.9, P93-P93.8, P96.2, P96.5, R50.2-R50.83, Y40-Y84.9, Y88-Y88.3, Z21.0, Z42-Z51.9, Z88-Z94.0, Z94.6-Z99.9	Injuries	Unintentional injuries	Adverse effects of medical treatment	NA	Diagnoses - main ICD10: N99 Postprocedural disorders of genito-urinary system, not elsewhere classified		FALSE	Diagnoses - main ICD10: N99 Postprocedural disorders of genito-urinary system, not elsewhere classified	1	1	-7.32793e-07	2.53160496853804e-4	-0.00100418	0.9976904636268049	NA	NA	NA	NA	NA	NA	NA	NA	NA	NA	NA	NA	NA	NA	NA	NA	NA	NA	1	0	TRUE	0.00100418	0.9976904636268049	FALSE	Not significant
Other non-communicable diseases	2	B37.3-B37.49, C7A00-C7B8, D25-D26, D3A00-D3A8, D55-D61.9, D64-D69.49, D69.6-D70.0, D70.4-D77, D79-D85, D86.8, D86.82-D86.84, D86.86-D86.89, D87-D89.2, D89.8, D89.82-D99, E03-E03.1, E03.3-E06.3, E06.5-E07.9, E15-E16, E16.1-E23.0, E23.2-E24.1, E24.3, E24.8-E27.2, E27.4-E34, E34.1-E35.8, E37-E39, E47-E49., E62, E65-E66.09, E66.2-E80.09, E80.3-E85.9, E88-E88.9, E90-E998, G71.2, K00-K08.499, K08.8-K14.9, M26-M27.9, N10-N13.9, N15, N15.1-N16.8, N19.0-N29, N29.1-N30.31, N30.8-N46.02, N46.022-N46.12, N46.122-N49.1, N49.8-N52.1, N52.8-N59, N61-N64.9, N66-N69, N72-N72.0, N75-N81.9, N83-N84, N84.2-N86, N88-N95.9, N97-N98.9, P96.0, Q00-Q15.9, Q17-Q57, Q63.3, Q64-Q64.19, Q65-Q99.9, R30-R39.9, R86-R87.9	Non-communicable diseases	Other non-communicable diseases	NA	NA	Diagnoses - main ICD10: Q21 Congenital malformations of cardiac septa		FALSE	Diagnoses - main ICD10: Q21 Congenital malformations of cardiac septa	1	1	4.3414184440630874e-4	2.86776272779276e-4	-0.88586	0.13005894844724927	NA	NA	NA	NA	NA	NA	NA	NA	NA	NA	NA	NA	NA	NA	NA	NA	NA	NA	1	0	TRUE	0.8858597616721403	0.8116778682826741	FALSE	Not significant
Cardiovascular diseases	2	B33.2-B33.24, D86.85, G45-G46.8, I00.0-I01.9, I02.0, I03-I11.9, I14-I27.0, I27.2-I83.93, I86-I89.0, I89.9-I95.1, I98, I98.4-ID5.9, K75.1, R00-R01.2, R07-R07.9	Non-communicable diseases	Cardiovascular diseases	NA	NA	Diagnoses - main ICD10: R00 Abnormalities of heart beat		TRUE	Diagnoses - main ICD10: R00 Abnormalities of heart beat	1	1	-0.00142397	7.96105050257416e-4	-1.13272	0.0736683	NA	NA	NA	NA	NA	NA	NA	NA	NA	NA	NA	NA	NA	NA	NA	NA	NA	NA	1	0	TRUE	1.1327195392748293	0.8116778682826741	FALSE	Not significant
Chronic respiratory diseases	2	D86-D86.2, D86.9, G47.3-G47.39, J07-J08, J18.7, J19, J23-J35.9, J37-J68.9, J70.8-J84.9, J85.9, J87-J91, J91.8-J94.9, J96-J99.8, R05.0-R06.9, R08-R09.89, R84-R84.9, R91-R91.8	Non-communicable diseases	Chronic respiratory diseases	NA	NA	Diagnoses - main ICD10: R05 Cough		TRUE	Diagnoses - main ICD10: R05 Cough	1	1	3.092491010868677e-6	4.765567541063987e-4	-0.00225446	0.9948223721658461	NA	NA	NA	NA	NA	NA	NA	NA	NA	NA	NA	NA	NA	NA	NA	NA	NA	NA	1	0	TRUE	0.00225446	0.9976904636268049	FALSE	Not significant
Chronic respiratory diseases	2	D86-D86.2, D86.9, G47.3-G47.39, J07-J08, J18.7, J19, J23-J35.9, J37-J68.9, J70.8-J84.9, J85.9, J87-J91, J91.8-J94.9, J96-J99.8, R05.0-R06.9, R08-R09.89, R84-R84.9, R91-R91.8	Non-communicable diseases	Chronic respiratory diseases	NA	NA	Diagnoses - main ICD10: R06 Abnormalities of breathing		TRUE	Diagnoses - main ICD10: R06 Abnormalities of breathing	1	1	5.793239764648198e-4	0.00113424	-0.215013	0.6095192065094002	NA	NA	NA	NA	NA	NA	NA	NA	NA	NA	NA	NA	NA	NA	NA	NA	NA	NA	1	0	TRUE	0.215013	0.9293919177300922	FALSE	Not significant
Cardiovascular diseases	2	B33.2-B33.24, D86.85, G45-G46.8, I00.0-I01.9, I02.0, I03-I11.9, I14-I27.0, I27.2-I83.93, I86-I89.0, I89.9-I95.1, I98, I98.4-ID5.9, K75.1, R00-R01.2, R07-R07.9	Non-communicable diseases	Cardiovascular diseases	NA	NA	Diagnoses - main ICD10: R07 Pain in throat and chest		TRUE	Diagnoses - main ICD10: R07 Pain in throat and chest	1	1	0.00435973	0.00248773	-1.0986	0.0796887	NA	NA	NA	NA	NA	NA	NA	NA	NA	NA	NA	NA	NA	NA	NA	NA	NA	NA	1	0	TRUE	1.0986030869407506	0.8116778682826741	FALSE	Not significant
Chronic respiratory diseases	2	D86-D86.2, D86.9, G47.3-G47.39, J07-J08, J18.7, J19, J23-J35.9, J37-J68.9, J70.8-J84.9, J85.9, J87-J91, J91.8-J94.9, J96-J99.8, R05.0-R06.9, R08-R09.89, R84-R84.9, R91-R91.8	Non-communicable diseases	Chronic respiratory diseases	NA	NA	Diagnoses - main ICD10: R09 Other symptoms and signs involving the circulatory and respiratory systems		TRUE	Diagnoses - main ICD10: R09 Other symptoms and signs involving the circulatory and respiratory systems	1	1	-9.17844e-05	2.986306897115306e-4	-0.120001	0.7585763415540585	NA	NA	NA	NA	NA	NA	NA	NA	NA	NA	NA	NA	NA	NA	NA	NA	NA	NA	1	0	TRUE	0.1200007061794253	0.9694831967052167	FALSE	Not significant
Digestive diseases	2	I84-I85.9, I98.2, K15.9-K42.9, K44-K52, K52.2-K62, K62.4-K62.6, K62.8-K63.4, K63.8-K67, K67.8-K68.1, K68.12-K75, K75.2, K75.4-K76.2, K76.4-K90.9, K92-K93, K93.8, K96-K99, N29.0, N49.5, R11-R19.8, R85-R85.9, Z52.6, Z94.4	Non-communicable diseases	Digestive diseases	NA	NA	Diagnoses - main ICD10: R11 Nausea and vomiting		TRUE	Diagnoses - main ICD10: R11 Nausea and vomiting	1	1	2.1859549930538532e-4	6.923725177739642e-4	-0.123658	0.7522154307179252	NA	NA	NA	NA	NA	NA	NA	NA	NA	NA	NA	NA	NA	NA	NA	NA	NA	NA	1	0	TRUE	0.1236577618376954	0.9694831967052167	FALSE	Not significant
Digestive diseases	2	I84-I85.9, I98.2, K15.9-K42.9, K44-K52, K52.2-K62, K62.4-K62.6, K62.8-K63.4, K63.8-K67, K67.8-K68.1, K68.12-K75, K75.2, K75.4-K76.2, K76.4-K90.9, K92-K93, K93.8, K96-K99, N29.0, N49.5, R11-R19.8, R85-R85.9, Z52.6, Z94.4	Non-communicable diseases	Digestive diseases	NA	NA	Diagnoses - main ICD10: R12 Heartburn		TRUE	Diagnoses - main ICD10: R12 Heartburn	1	1	-0.000515396	3.9737067908801176e-4	-0.7108	0.19462541115040147	NA	NA	NA	NA	NA	NA	NA	NA	NA	NA	NA	NA	NA	NA	NA	NA	NA	NA	1	0	TRUE	0.7108004569663436	0.8333257040805921	FALSE	Not significant
Digestive diseases	2	I84-I85.9, I98.2, K15.9-K42.9, K44-K52, K52.2-K62, K62.4-K62.6, K62.8-K63.4, K63.8-K67, K67.8-K68.1, K68.12-K75, K75.2, K75.4-K76.2, K76.4-K90.9, K92-K93, K93.8, K96-K99, N29.0, N49.5, R11-R19.8, R85-R85.9, Z52.6, Z94.4	Non-communicable diseases	Digestive diseases	NA	NA	Diagnoses - main ICD10: R13 Dysphagia		TRUE	Diagnoses - main ICD10: R13 Dysphagia	1	1	-0.000646814	8.94229590585928e-4	-0.32838	0.4694834328911268	NA	NA	NA	NA	NA	NA	NA	NA	NA	NA	NA	NA	NA	NA	NA	NA	NA	NA	1	0	TRUE	0.32838	0.9293919177300922	FALSE	Not significant
Digestive diseases	2	I84-I85.9, I98.2, K15.9-K42.9, K44-K52, K52.2-K62, K62.4-K62.6, K62.8-K63.4, K63.8-K67, K67.8-K68.1, K68.12-K75, K75.2, K75.4-K76.2, K76.4-K90.9, K92-K93, K93.8, K96-K99, N29.0, N49.5, R11-R19.8, R85-R85.9, Z52.6, Z94.4	Non-communicable diseases	Digestive diseases	NA	NA	Diagnoses - main ICD10: R14 Flatulence and related conditions		TRUE	Diagnoses - main ICD10: R14 Flatulence and related conditions	1	1	-0.000130933	2.6452051156329164e-4	-0.207179	0.6206136819052919	NA	NA	NA	NA	NA	NA	NA	NA	NA	NA	NA	NA	NA	NA	NA	NA	NA	NA	1	0	TRUE	0.20717865429089277	0.9293919177300922	FALSE	Not significant
Digestive diseases	2	I84-I85.9, I98.2, K15.9-K42.9, K44-K52, K52.2-K62, K62.4-K62.6, K62.8-K63.4, K63.8-K67, K67.8-K68.1, K68.12-K75, K75.2, K75.4-K76.2, K76.4-K90.9, K92-K93, K93.8, K96-K99, N29.0, N49.5, R11-R19.8, R85-R85.9, Z52.6, Z94.4	Non-communicable diseases	Digestive diseases	NA	NA	Diagnoses - main ICD10: R15 Faecal incontinence		TRUE	Diagnoses - main ICD10: R15 Faecal incontinence	1	1	6.168714758519244e-4	3.0478262646073384e-4	-1.3668	0.042973	NA	NA	NA	NA	NA	NA	NA	NA	NA	NA	NA	NA	NA	NA	NA	NA	NA	NA	1	0	TRUE	1.3668039058295358	0.7684590974795782	FALSE	Not significant
Digestive diseases	2	I84-I85.9, I98.2, K15.9-K42.9, K44-K52, K52.2-K62, K62.4-K62.6, K62.8-K63.4, K63.8-K67, K67.8-K68.1, K68.12-K75, K75.2, K75.4-K76.2, K76.4-K90.9, K92-K93, K93.8, K96-K99, N29.0, N49.5, R11-R19.8, R85-R85.9, Z52.6, Z94.4	Non-communicable diseases	Digestive diseases	NA	NA	Diagnoses - main ICD10: R19 Other symptoms and signs involving the digestive system and abdomen		TRUE	Diagnoses - main ICD10: R19 Other symptoms and signs involving the digestive system and abdomen	1	1	-0.00047954	0.00128232	-0.149702	0.7084317120946131	NA	NA	NA	NA	NA	NA	NA	NA	NA	NA	NA	NA	NA	NA	NA	NA	NA	NA	1	0	TRUE	0.14970200637602937	0.9694831967052167	FALSE	Not significant
Skin and subcutaneous diseases	2	A46-A46.0, A66-A67.3, A67.9, B07-B09, B35-B36.9, B85-B88.9, D86.3, E80.1-E80.29, I89.1-I89.8, L00-L23.2, L23.4-L27, L27.2-L54.8, L56, L56.2-L57.9, L59-L64, L64.8-L75.9, L77-L92.9, L94-L99.8, M72.5-M72.6, N49.2-N49.3, R20-R24.0	Non-communicable diseases	Skin and subcutaneous diseases	NA	NA	Diagnoses - main ICD10: R20 Disturbances of skin sensation		TRUE	Diagnoses - main ICD10: R20 Disturbances of skin sensation	1	1	3.810472337991338e-4	4.7209283321075426e-4	-0.377182	0.4195831147088874	NA	NA	NA	NA	NA	NA	NA	NA	NA	NA	NA	NA	NA	NA	NA	NA	NA	NA	1	0	TRUE	0.37718199744775616	0.9293919177300922	FALSE	Not significant
Skin and subcutaneous diseases	2	A46-A46.0, A66-A67.3, A67.9, B07-B09, B35-B36.9, B85-B88.9, D86.3, E80.1-E80.29, I89.1-I89.8, L00-L23.2, L23.4-L27, L27.2-L54.8, L56, L56.2-L57.9, L59-L64, L64.8-L75.9, L77-L92.9, L94-L99.8, M72.5-M72.6, N49.2-N49.3, R20-R24.0	Non-communicable diseases	Skin and subcutaneous diseases	NA	NA	Diagnoses - main ICD10: R21 Rash and other nonspecific skin eruption		TRUE	Diagnoses - main ICD10: R21 Rash and other nonspecific skin eruption	1	1	3.1395307264852495e-4	3.05684093323527e-4	-0.51656	0.30439657481883614	NA	NA	NA	NA	NA	NA	NA	NA	NA	NA	NA	NA	NA	NA	NA	NA	NA	NA	1	0	TRUE	0.5165602387137121	0.8703956996022677	FALSE	Not significant
Skin and subcutaneous diseases	2	A46-A46.0, A66-A67.3, A67.9, B07-B09, B35-B36.9, B85-B88.9, D86.3, E80.1-E80.29, I89.1-I89.8, L00-L23.2, L23.4-L27, L27.2-L54.8, L56, L56.2-L57.9, L59-L64, L64.8-L75.9, L77-L92.9, L94-L99.8, M72.5-M72.6, N49.2-N49.3, R20-R24.0	Non-communicable diseases	Skin and subcutaneous diseases	NA	NA	Diagnoses - main ICD10: R22 Localised swelling, mass and lump of skin and subcutaneous tissue		TRUE	Diagnoses - main ICD10: R22 Localised swelling, mass and lump of skin and subcutaneous tissue	1	1	6.797851801912234e-4	5.768928250388167e-4	-0.62223	0.23865467080709055	NA	NA	NA	NA	NA	NA	NA	NA	NA	NA	NA	NA	NA	NA	NA	NA	NA	NA	1	0	TRUE	0.6222300614615965	0.8703956996022677	FALSE	Not significant
Neurological disorders	2	F00-F02.0, F02.2-F02.3, F02.8-F03.91, F06.2, G10-G13.8, G15-G21, G21.2-G24, G24.1-G25.0, G25.2-G25.3, G25.5, G25.8-G31.1, G31.8-G44.89, G48-G54.1, G54.5-G62, G62.2-G71.19, G71.3-G72, G72.1-G93.6, G93.8-G96, G96.1, G96.12-G96.9, G98-G99.8, M33-M33.99, M60-M60.19, M60.8-M60.9, M79.7, R25-R29.91, R41-R42.0, R90-R90.89	Non-communicable diseases	Neurological disorders	NA	NA	Diagnoses - main ICD10: R25 Abnormal involuntary movements		FALSE	Diagnoses - main ICD10: R25 Abnormal involuntary movements	1	1	-2.0436e-05	2.573496363487783e-4	-0.0283963	0.9367069359051071	NA	NA	NA	NA	NA	NA	NA	NA	NA	NA	NA	NA	NA	NA	NA	NA	NA	NA	1	0	TRUE	0.028396263997374663	0.9740994446380116	FALSE	Not significant
Neurological disorders	2	F00-F02.0, F02.2-F02.3, F02.8-F03.91, F06.2, G10-G13.8, G15-G21, G21.2-G24, G24.1-G25.0, G25.2-G25.3, G25.5, G25.8-G31.1, G31.8-G44.89, G48-G54.1, G54.5-G62, G62.2-G71.19, G71.3-G72, G72.1-G93.6, G93.8-G96, G96.1, G96.12-G96.9, G98-G99.8, M33-M33.99, M60-M60.19, M60.8-M60.9, M79.7, R25-R29.91, R41-R42.0, R90-R90.89	Non-communicable diseases	Neurological disorders	NA	NA	Diagnoses - main ICD10: R26 Abnormalities of gait and mobility		FALSE	Diagnoses - main ICD10: R26 Abnormalities of gait and mobility	1	1	5.712771716924084e-4	3.142186606194329e-4	-1.16083	0.0690507	NA	NA	NA	NA	NA	NA	NA	NA	NA	NA	NA	NA	NA	NA	NA	NA	NA	NA	1	0	TRUE	1.1608320023885814	0.8116778682826741	FALSE	Not significant
Neurological disorders	2	F00-F02.0, F02.2-F02.3, F02.8-F03.91, F06.2, G10-G13.8, G15-G21, G21.2-G24, G24.1-G25.0, G25.2-G25.3, G25.5, G25.8-G31.1, G31.8-G44.89, G48-G54.1, G54.5-G62, G62.2-G71.19, G71.3-G72, G72.1-G93.6, G93.8-G96, G96.1, G96.12-G96.9, G98-G99.8, M33-M33.99, M60-M60.19, M60.8-M60.9, M79.7, R25-R29.91, R41-R42.0, R90-R90.89	Non-communicable diseases	Neurological disorders	NA	NA	Diagnoses - main ICD10: R29 Other symptoms and signs involving the nervous and musculoskeletal systems		FALSE	Diagnoses - main ICD10: R29 Other symptoms and signs involving the nervous and musculoskeletal systems	1	1	-0.000161469	5.093440998610771e-4	-0.124225	0.7512332049287822	NA	NA	NA	NA	NA	NA	NA	NA	NA	NA	NA	NA	NA	NA	NA	NA	NA	NA	1	0	TRUE	0.12422522425813888	0.9694831967052167	FALSE	Not significant
Other non-communicable diseases	2	B37.3-B37.49, C7A00-C7B8, D25-D26, D3A00-D3A8, D55-D61.9, D64-D69.49, D69.6-D70.0, D70.4-D77, D79-D85, D86.8, D86.82-D86.84, D86.86-D86.89, D87-D89.2, D89.8, D89.82-D99, E03-E03.1, E03.3-E06.3, E06.5-E07.9, E15-E16, E16.1-E23.0, E23.2-E24.1, E24.3, E24.8-E27.2, E27.4-E34, E34.1-E35.8, E37-E39, E47-E49., E62, E65-E66.09, E66.2-E80.09, E80.3-E85.9, E88-E88.9, E90-E998, G71.2, K00-K08.499, K08.8-K14.9, M26-M27.9, N10-N13.9, N15, N15.1-N16.8, N19.0-N29, N29.1-N30.31, N30.8-N46.02, N46.022-N46.12, N46.122-N49.1, N49.8-N52.1, N52.8-N59, N61-N64.9, N66-N69, N72-N72.0, N75-N81.9, N83-N84, N84.2-N86, N88-N95.9, N97-N98.9, P96.0, Q00-Q15.9, Q17-Q57, Q63.3, Q64-Q64.19, Q65-Q99.9, R30-R39.9, R86-R87.9	Non-communicable diseases	Other non-communicable diseases	NA	NA	Diagnoses - main ICD10: R30 Pain associated with micturition		FALSE	Diagnoses - main ICD10: R30 Pain associated with micturition	1	1	-8.4863e-05	3.251307510010624e-4	-0.100134	0.7940832762486807	NA	NA	NA	NA	NA	NA	NA	NA	NA	NA	NA	NA	NA	NA	NA	NA	NA	NA	1	0	TRUE	0.10013395031999868	0.9694831967052167	FALSE	Not significant
Other non-communicable diseases	2	B37.3-B37.49, C7A00-C7B8, D25-D26, D3A00-D3A8, D55-D61.9, D64-D69.49, D69.6-D70.0, D70.4-D77, D79-D85, D86.8, D86.82-D86.84, D86.86-D86.89, D87-D89.2, D89.8, D89.82-D99, E03-E03.1, E03.3-E06.3, E06.5-E07.9, E15-E16, E16.1-E23.0, E23.2-E24.1, E24.3, E24.8-E27.2, E27.4-E34, E34.1-E35.8, E37-E39, E47-E49., E62, E65-E66.09, E66.2-E80.09, E80.3-E85.9, E88-E88.9, E90-E998, G71.2, K00-K08.499, K08.8-K14.9, M26-M27.9, N10-N13.9, N15, N15.1-N16.8, N19.0-N29, N29.1-N30.31, N30.8-N46.02, N46.022-N46.12, N46.122-N49.1, N49.8-N52.1, N52.8-N59, N61-N64.9, N66-N69, N72-N72.0, N75-N81.9, N83-N84, N84.2-N86, N88-N95.9, N97-N98.9, P96.0, Q00-Q15.9, Q17-Q57, Q63.3, Q64-Q64.19, Q65-Q99.9, R30-R39.9, R86-R87.9	Non-communicable diseases	Other non-communicable diseases	NA	NA	Diagnoses - main ICD10: R31 Unspecified haematuria		FALSE	Diagnoses - main ICD10: R31 Unspecified haematuria	1	1	-0.000565519	0.00182495	-0.121104	0.756651	NA	NA	NA	NA	NA	NA	NA	NA	NA	NA	NA	NA	NA	NA	NA	NA	NA	NA	1	0	TRUE	0.12110426463215967	0.9694831967052167	FALSE	Not significant
Other non-communicable diseases	2	B37.3-B37.49, C7A00-C7B8, D25-D26, D3A00-D3A8, D55-D61.9, D64-D69.49, D69.6-D70.0, D70.4-D77, D79-D85, D86.8, D86.82-D86.84, D86.86-D86.89, D87-D89.2, D89.8, D89.82-D99, E03-E03.1, E03.3-E06.3, E06.5-E07.9, E15-E16, E16.1-E23.0, E23.2-E24.1, E24.3, E24.8-E27.2, E27.4-E34, E34.1-E35.8, E37-E39, E47-E49., E62, E65-E66.09, E66.2-E80.09, E80.3-E85.9, E88-E88.9, E90-E998, G71.2, K00-K08.499, K08.8-K14.9, M26-M27.9, N10-N13.9, N15, N15.1-N16.8, N19.0-N29, N29.1-N30.31, N30.8-N46.02, N46.022-N46.12, N46.122-N49.1, N49.8-N52.1, N52.8-N59, N61-N64.9, N66-N69, N72-N72.0, N75-N81.9, N83-N84, N84.2-N86, N88-N95.9, N97-N98.9, P96.0, Q00-Q15.9, Q17-Q57, Q63.3, Q64-Q64.19, Q65-Q99.9, R30-R39.9, R86-R87.9	Non-communicable diseases	Other non-communicable diseases	NA	NA	Diagnoses - main ICD10: R32 Unspecified urinary incontinence		FALSE	Diagnoses - main ICD10: R32 Unspecified urinary incontinence	1	1	-0.000198469	3.1422887554139085e-4	-0.277658	0.5276450208601016	NA	NA	NA	NA	NA	NA	NA	NA	NA	NA	NA	NA	NA	NA	NA	NA	NA	NA	1	0	TRUE	0.27765815573949565	0.9293919177300922	FALSE	Not significant
Other non-communicable diseases	2	B37.3-B37.49, C7A00-C7B8, D25-D26, D3A00-D3A8, D55-D61.9, D64-D69.49, D69.6-D70.0, D70.4-D77, D79-D85, D86.8, D86.82-D86.84, D86.86-D86.89, D87-D89.2, D89.8, D89.82-D99, E03-E03.1, E03.3-E06.3, E06.5-E07.9, E15-E16, E16.1-E23.0, E23.2-E24.1, E24.3, E24.8-E27.2, E27.4-E34, E34.1-E35.8, E37-E39, E47-E49., E62, E65-E66.09, E66.2-E80.09, E80.3-E85.9, E88-E88.9, E90-E998, G71.2, K00-K08.499, K08.8-K14.9, M26-M27.9, N10-N13.9, N15, N15.1-N16.8, N19.0-N29, N29.1-N30.31, N30.8-N46.02, N46.022-N46.12, N46.122-N49.1, N49.8-N52.1, N52.8-N59, N61-N64.9, N66-N69, N72-N72.0, N75-N81.9, N83-N84, N84.2-N86, N88-N95.9, N97-N98.9, P96.0, Q00-Q15.9, Q17-Q57, Q63.3, Q64-Q64.19, Q65-Q99.9, R30-R39.9, R86-R87.9	Non-communicable diseases	Other non-communicable diseases	NA	NA	Diagnoses - main ICD10: R33 Retention of urine		FALSE	Diagnoses - main ICD10: R33 Retention of urine	1	1	-0.00166181	0.00102785	-0.97501	0.10592285343405085	NA	NA	NA	NA	NA	NA	NA	NA	NA	NA	NA	NA	NA	NA	NA	NA	NA	NA	1	0	TRUE	0.9750103283767042	0.8116778682826741	FALSE	Not significant
Other non-communicable diseases	2	B37.3-B37.49, C7A00-C7B8, D25-D26, D3A00-D3A8, D55-D61.9, D64-D69.49, D69.6-D70.0, D70.4-D77, D79-D85, D86.8, D86.82-D86.84, D86.86-D86.89, D87-D89.2, D89.8, D89.82-D99, E03-E03.1, E03.3-E06.3, E06.5-E07.9, E15-E16, E16.1-E23.0, E23.2-E24.1, E24.3, E24.8-E27.2, E27.4-E34, E34.1-E35.8, E37-E39, E47-E49., E62, E65-E66.09, E66.2-E80.09, E80.3-E85.9, E88-E88.9, E90-E998, G71.2, K00-K08.499, K08.8-K14.9, M26-M27.9, N10-N13.9, N15, N15.1-N16.8, N19.0-N29, N29.1-N30.31, N30.8-N46.02, N46.022-N46.12, N46.122-N49.1, N49.8-N52.1, N52.8-N59, N61-N64.9, N66-N69, N72-N72.0, N75-N81.9, N83-N84, N84.2-N86, N88-N95.9, N97-N98.9, P96.0, Q00-Q15.9, Q17-Q57, Q63.3, Q64-Q64.19, Q65-Q99.9, R30-R39.9, R86-R87.9	Non-communicable diseases	Other non-communicable diseases	NA	NA	Diagnoses - main ICD10: R35 Polyuria		FALSE	Diagnoses - main ICD10: R35 Polyuria	1	1	-0.000754832	7.768116164092507e-4	-0.479913	0.33119737580402014	NA	NA	NA	NA	NA	NA	NA	NA	NA	NA	NA	NA	NA	NA	NA	NA	NA	NA	1	0	TRUE	0.47991311294497296	0.8703956996022677	FALSE	Not significant
Other non-communicable diseases	2	B37.3-B37.49, C7A00-C7B8, D25-D26, D3A00-D3A8, D55-D61.9, D64-D69.49, D69.6-D70.0, D70.4-D77, D79-D85, D86.8, D86.82-D86.84, D86.86-D86.89, D87-D89.2, D89.8, D89.82-D99, E03-E03.1, E03.3-E06.3, E06.5-E07.9, E15-E16, E16.1-E23.0, E23.2-E24.1, E24.3, E24.8-E27.2, E27.4-E34, E34.1-E35.8, E37-E39, E47-E49., E62, E65-E66.09, E66.2-E80.09, E80.3-E85.9, E88-E88.9, E90-E998, G71.2, K00-K08.499, K08.8-K14.9, M26-M27.9, N10-N13.9, N15, N15.1-N16.8, N19.0-N29, N29.1-N30.31, N30.8-N46.02, N46.022-N46.12, N46.122-N49.1, N49.8-N52.1, N52.8-N59, N61-N64.9, N66-N69, N72-N72.0, N75-N81.9, N83-N84, N84.2-N86, N88-N95.9, N97-N98.9, P96.0, Q00-Q15.9, Q17-Q57, Q63.3, Q64-Q64.19, Q65-Q99.9, R30-R39.9, R86-R87.9	Non-communicable diseases	Other non-communicable diseases	NA	NA	Diagnoses - main ICD10: R39 Other symptoms and signs involving the urinary system		FALSE	Diagnoses - main ICD10: R39 Other symptoms and signs involving the urinary system	1	1	1.7629116613549072e-4	9.85949374846776e-4	-0.0664661	0.8580920231821036	NA	NA	NA	NA	NA	NA	NA	NA	NA	NA	NA	NA	NA	NA	NA	NA	NA	NA	1	0	TRUE	0.0664661	0.9721919590416686	FALSE	Not significant
Neurological disorders	2	F00-F02.0, F02.2-F02.3, F02.8-F03.91, F06.2, G10-G13.8, G15-G21, G21.2-G24, G24.1-G25.0, G25.2-G25.3, G25.5, G25.8-G31.1, G31.8-G44.89, G48-G54.1, G54.5-G62, G62.2-G71.19, G71.3-G72, G72.1-G93.6, G93.8-G96, G96.1, G96.12-G96.9, G98-G99.8, M33-M33.99, M60-M60.19, M60.8-M60.9, M79.7, R25-R29.91, R41-R42.0, R90-R90.89	Non-communicable diseases	Neurological disorders	NA	NA	Diagnoses - main ICD10: R41 Other symptoms and signs involving cognitive functions and awareness		FALSE	Diagnoses - main ICD10: R41 Other symptoms and signs involving cognitive functions and awareness	1	1	-0.000270139	5.306983942142682e-4	-0.214147	0.610735	NA	NA	NA	NA	NA	NA	NA	NA	NA	NA	NA	NA	NA	NA	NA	NA	NA	NA	1	0	TRUE	0.2141473740108281	0.9293919177300922	FALSE	Not significant
Neurological disorders	2	F00-F02.0, F02.2-F02.3, F02.8-F03.91, F06.2, G10-G13.8, G15-G21, G21.2-G24, G24.1-G25.0, G25.2-G25.3, G25.5, G25.8-G31.1, G31.8-G44.89, G48-G54.1, G54.5-G62, G62.2-G71.19, G71.3-G72, G72.1-G93.6, G93.8-G96, G96.1, G96.12-G96.9, G98-G99.8, M33-M33.99, M60-M60.19, M60.8-M60.9, M79.7, R25-R29.91, R41-R42.0, R90-R90.89	Non-communicable diseases	Neurological disorders	NA	NA	Diagnoses - main ICD10: R42 Dizziness and giddiness		FALSE	Diagnoses - main ICD10: R42 Dizziness and giddiness	1	1	-0.00109506	7.053454686606196e-4	-0.918876	0.12053796270297461	NA	NA	NA	NA	NA	NA	NA	NA	NA	NA	NA	NA	NA	NA	NA	NA	NA	NA	1	0	TRUE	0.9188761531230706	0.8116778682826741	FALSE	Not significant
Adverse effects of medical treatment	3	D69.5-D69.59, D70.1-D70.2, D78-D78.89, D89.81-D89.813, E03.2, E06.4, E09-E09.9, E16.0, E23.1, E24.2, E27.3, E36-E36.8, E66.1, E87.0-E87.99, E89-E89.9, G21.0-G21.19, G24.0-G24.09, G25.1, G25.4, G25.6-G25.79, G62.0, G72.0, G93.7, G96.0, G96.11, G97-G97.9, H05.33-H05.339, H05.42-H05.53, H59-H59.89, H91.0-H91.09, H95-H95.9, I95.2-I95.81, I97-I97.9, J70-J70.4, J95-J95.9, K08.5-K08.59, K43-K43.9, K52.0, K62.7, K68.11, K91-K91.9, K94-K95.89, L23.3, L27.0-L27.1, L56.0-L56.1, L64.0, L76-L76.82, M10.2-M10.29, M87.1-M87.19, M96-M96.9, N14-N14.4, N30.4-N30.41, N46.021, N46.121, N52.2-N52.39, N65-N65.1, N99-N99.9, P93-P93.8, P96.2, P96.5, R50.2-R50.83, Y40-Y84.9, Y88-Y88.3, Z21.0, Z42-Z51.9, Z88-Z94.0, Z94.6-Z99.9	Injuries	Unintentional injuries	Adverse effects of medical treatment	NA	Diagnoses - main ICD10: R50 Fever of unknown origin		FALSE	Diagnoses - main ICD10: R50 Fever of unknown origin	1	1	1.6231306692816868e-4	5.82758743973196e-4	-0.107566	0.7806091294600179	NA	NA	NA	NA	NA	NA	NA	NA	NA	NA	NA	NA	NA	NA	NA	NA	NA	NA	1	0	TRUE	0.10756637381966473	0.9694831967052167	FALSE	Not significant
Diabetes and kidney diseases	2	D63.1, E08-E08.9, E10-E14.9, I12-I13.9, N00-N08.8, N15.0, N17-N19, Q60-Q63.2, Q63.8-Q63.9, Q64.2-Q64.9, R73-R73.9	Non-communicable diseases	Diabetes and kidney diseases	NA	NA	Diagnoses - main ICD10: R73 Elevated blood glucose level		TRUE	Diagnoses - main ICD10: R73 Elevated blood glucose level	1	1	-0.000182037	2.3226153264689056e-4	-0.36333	0.43318155291639654	NA	NA	NA	NA	NA	NA	NA	NA	NA	NA	NA	NA	NA	NA	NA	NA	NA	NA	1	0	TRUE	0.3633300461307393	0.9293919177300922	FALSE	Not significant
Chronic respiratory diseases	2	D86-D86.2, D86.9, G47.3-G47.39, J07-J08, J18.7, J19, J23-J35.9, J37-J68.9, J70.8-J84.9, J85.9, J87-J91, J91.8-J94.9, J96-J99.8, R05.0-R06.9, R08-R09.89, R84-R84.9, R91-R91.8	Non-communicable diseases	Chronic respiratory diseases	NA	NA	Diagnoses - main ICD10: R91 Abnormal findings on diagnostic imaging of lung		TRUE	Diagnoses - main ICD10: R91 Abnormal findings on diagnostic imaging of lung	1	1	1.7297795619841466e-4	5.760373253248345e-4	-0.116931	0.7639563472363202	NA	NA	NA	NA	NA	NA	NA	NA	NA	NA	NA	NA	NA	NA	NA	NA	NA	NA	1	0	TRUE	0.11693145647144856	0.9694831967052167	FALSE	Not significant
HIV/AIDS	3	B20-B23.8, B24-B24.0, B97.81, C46-C46.52, C46.7-C46.9, F02.4, O98.7-O98.73, Z11.4, Z20.6-Z21, Z83.0	Communicable, maternal, neonatal, and nutritional diseases	HIV/AIDS and sexually transmitted infections	HIV/AIDS	NA	Diagnoses - main ICD10: Z11 Special screening examination for infectious and parasitic diseases		FALSE	Diagnoses - main ICD10: Z11 Special screening examination for infectious and parasitic diseases	1	1	-0.000523543	0.000253157	-1.41302	0.0386349	NA	NA	NA	NA	NA	NA	NA	NA	NA	NA	NA	NA	NA	NA	NA	NA	NA	NA	1	0	TRUE	1.4130202332256145	0.7340630565451662	FALSE	Not significant
Adverse effects of medical treatment	3	D69.5-D69.59, D70.1-D70.2, D78-D78.89, D89.81-D89.813, E03.2, E06.4, E09-E09.9, E16.0, E23.1, E24.2, E27.3, E36-E36.8, E66.1, E87.0-E87.99, E89-E89.9, G21.0-G21.19, G24.0-G24.09, G25.1, G25.4, G25.6-G25.79, G62.0, G72.0, G93.7, G96.0, G96.11, G97-G97.9, H05.33-H05.339, H05.42-H05.53, H59-H59.89, H91.0-H91.09, H95-H95.9, I95.2-I95.81, I97-I97.9, J70-J70.4, J95-J95.9, K08.5-K08.59, K43-K43.9, K52.0, K62.7, K68.11, K91-K91.9, K94-K95.89, L23.3, L27.0-L27.1, L56.0-L56.1, L64.0, L76-L76.82, M10.2-M10.29, M87.1-M87.19, M96-M96.9, N14-N14.4, N30.4-N30.41, N46.021, N46.121, N52.2-N52.39, N65-N65.1, N99-N99.9, P93-P93.8, P96.2, P96.5, R50.2-R50.83, Y40-Y84.9, Y88-Y88.3, Z21.0, Z42-Z51.9, Z88-Z94.0, Z94.6-Z99.9	Injuries	Unintentional injuries	Adverse effects of medical treatment	NA	Diagnoses - main ICD10: Z42 Follow-up care involving plastic surgery		FALSE	Diagnoses - main ICD10: Z42 Follow-up care involving plastic surgery	1	1	-0.000586058	3.2838164991419466e-4	-1.12894	0.0743122	NA	NA	NA	NA	NA	NA	NA	NA	NA	NA	NA	NA	NA	NA	NA	NA	NA	NA	1	0	TRUE	1.1289396009834074	0.8116778682826741	FALSE	Not significant
Adverse effects of medical treatment	3	D69.5-D69.59, D70.1-D70.2, D78-D78.89, D89.81-D89.813, E03.2, E06.4, E09-E09.9, E16.0, E23.1, E24.2, E27.3, E36-E36.8, E66.1, E87.0-E87.99, E89-E89.9, G21.0-G21.19, G24.0-G24.09, G25.1, G25.4, G25.6-G25.79, G62.0, G72.0, G93.7, G96.0, G96.11, G97-G97.9, H05.33-H05.339, H05.42-H05.53, H59-H59.89, H91.0-H91.09, H95-H95.9, I95.2-I95.81, I97-I97.9, J70-J70.4, J95-J95.9, K08.5-K08.59, K43-K43.9, K52.0, K62.7, K68.11, K91-K91.9, K94-K95.89, L23.3, L27.0-L27.1, L56.0-L56.1, L64.0, L76-L76.82, M10.2-M10.29, M87.1-M87.19, M96-M96.9, N14-N14.4, N30.4-N30.41, N46.021, N46.121, N52.2-N52.39, N65-N65.1, N99-N99.9, P93-P93.8, P96.2, P96.5, R50.2-R50.83, Y40-Y84.9, Y88-Y88.3, Z21.0, Z42-Z51.9, Z88-Z94.0, Z94.6-Z99.9	Injuries	Unintentional injuries	Adverse effects of medical treatment	NA	Diagnoses - main ICD10: Z43 Attention to artificial openings		FALSE	Diagnoses - main ICD10: Z43 Attention to artificial openings	1	1	-0.000391152	6.626522023371742e-4	-0.255706	0.5550009191054491	NA	NA	NA	NA	NA	NA	NA	NA	NA	NA	NA	NA	NA	NA	NA	NA	NA	NA	1	0	TRUE	0.25570629766634295	0.9293919177300922	FALSE	Not significant
Adverse effects of medical treatment	3	D69.5-D69.59, D70.1-D70.2, D78-D78.89, D89.81-D89.813, E03.2, E06.4, E09-E09.9, E16.0, E23.1, E24.2, E27.3, E36-E36.8, E66.1, E87.0-E87.99, E89-E89.9, G21.0-G21.19, G24.0-G24.09, G25.1, G25.4, G25.6-G25.79, G62.0, G72.0, G93.7, G96.0, G96.11, G97-G97.9, H05.33-H05.339, H05.42-H05.53, H59-H59.89, H91.0-H91.09, H95-H95.9, I95.2-I95.81, I97-I97.9, J70-J70.4, J95-J95.9, K08.5-K08.59, K43-K43.9, K52.0, K62.7, K68.11, K91-K91.9, K94-K95.89, L23.3, L27.0-L27.1, L56.0-L56.1, L64.0, L76-L76.82, M10.2-M10.29, M87.1-M87.19, M96-M96.9, N14-N14.4, N30.4-N30.41, N46.021, N46.121, N52.2-N52.39, N65-N65.1, N99-N99.9, P93-P93.8, P96.2, P96.5, R50.2-R50.83, Y40-Y84.9, Y88-Y88.3, Z21.0, Z42-Z51.9, Z88-Z94.0, Z94.6-Z99.9	Injuries	Unintentional injuries	Adverse effects of medical treatment	NA	Diagnoses - main ICD10: Z45 Adjustment and management of implanted device		FALSE	Diagnoses - main ICD10: Z45 Adjustment and management of implanted device	1	1	1.6492961918770943e-4	8.091750429026723e-4	-0.0765017	0.8384907231210195	NA	NA	NA	NA	NA	NA	NA	NA	NA	NA	NA	NA	NA	NA	NA	NA	NA	NA	1	0	TRUE	0.0765017	0.9721919590416686	FALSE	Not significant
Adverse effects of medical treatment	3	D69.5-D69.59, D70.1-D70.2, D78-D78.89, D89.81-D89.813, E03.2, E06.4, E09-E09.9, E16.0, E23.1, E24.2, E27.3, E36-E36.8, E66.1, E87.0-E87.99, E89-E89.9, G21.0-G21.19, G24.0-G24.09, G25.1, G25.4, G25.6-G25.79, G62.0, G72.0, G93.7, G96.0, G96.11, G97-G97.9, H05.33-H05.339, H05.42-H05.53, H59-H59.89, H91.0-H91.09, H95-H95.9, I95.2-I95.81, I97-I97.9, J70-J70.4, J95-J95.9, K08.5-K08.59, K43-K43.9, K52.0, K62.7, K68.11, K91-K91.9, K94-K95.89, L23.3, L27.0-L27.1, L56.0-L56.1, L64.0, L76-L76.82, M10.2-M10.29, M87.1-M87.19, M96-M96.9, N14-N14.4, N30.4-N30.41, N46.021, N46.121, N52.2-N52.39, N65-N65.1, N99-N99.9, P93-P93.8, P96.2, P96.5, R50.2-R50.83, Y40-Y84.9, Y88-Y88.3, Z21.0, Z42-Z51.9, Z88-Z94.0, Z94.6-Z99.9	Injuries	Unintentional injuries	Adverse effects of medical treatment	NA	Diagnoses - main ICD10: Z46 Fitting and adjustment of other devices		FALSE	Diagnoses - main ICD10: Z46 Fitting and adjustment of other devices	1	1	-0.000828885	0.0012231	-0.302798	0.497969	NA	NA	NA	NA	NA	NA	NA	NA	NA	NA	NA	NA	NA	NA	NA	NA	NA	NA	1	0	TRUE	0.30279801875815227	0.9293919177300922	FALSE	Not significant
Adverse effects of medical treatment	3	D69.5-D69.59, D70.1-D70.2, D78-D78.89, D89.81-D89.813, E03.2, E06.4, E09-E09.9, E16.0, E23.1, E24.2, E27.3, E36-E36.8, E66.1, E87.0-E87.99, E89-E89.9, G21.0-G21.19, G24.0-G24.09, G25.1, G25.4, G25.6-G25.79, G62.0, G72.0, G93.7, G96.0, G96.11, G97-G97.9, H05.33-H05.339, H05.42-H05.53, H59-H59.89, H91.0-H91.09, H95-H95.9, I95.2-I95.81, I97-I97.9, J70-J70.4, J95-J95.9, K08.5-K08.59, K43-K43.9, K52.0, K62.7, K68.11, K91-K91.9, K94-K95.89, L23.3, L27.0-L27.1, L56.0-L56.1, L64.0, L76-L76.82, M10.2-M10.29, M87.1-M87.19, M96-M96.9, N14-N14.4, N30.4-N30.41, N46.021, N46.121, N52.2-N52.39, N65-N65.1, N99-N99.9, P93-P93.8, P96.2, P96.5, R50.2-R50.83, Y40-Y84.9, Y88-Y88.3, Z21.0, Z42-Z51.9, Z88-Z94.0, Z94.6-Z99.9	Injuries	Unintentional injuries	Adverse effects of medical treatment	NA	Diagnoses - main ICD10: Z47 Other orthopaedic follow-up care		FALSE	Diagnoses - main ICD10: Z47 Other orthopaedic follow-up care	1	1	-0.00180654	7.962148606684646e-4	-1.63313	0.023274014929345808	NA	NA	NA	NA	NA	NA	NA	NA	NA	NA	NA	NA	NA	NA	NA	NA	NA	NA	1	0	TRUE	1.6331286914337433	0.7176779262119447	FALSE	Not significant
Adverse effects of medical treatment	3	D69.5-D69.59, D70.1-D70.2, D78-D78.89, D89.81-D89.813, E03.2, E06.4, E09-E09.9, E16.0, E23.1, E24.2, E27.3, E36-E36.8, E66.1, E87.0-E87.99, E89-E89.9, G21.0-G21.19, G24.0-G24.09, G25.1, G25.4, G25.6-G25.79, G62.0, G72.0, G93.7, G96.0, G96.11, G97-G97.9, H05.33-H05.339, H05.42-H05.53, H59-H59.89, H91.0-H91.09, H95-H95.9, I95.2-I95.81, I97-I97.9, J70-J70.4, J95-J95.9, K08.5-K08.59, K43-K43.9, K52.0, K62.7, K68.11, K91-K91.9, K94-K95.89, L23.3, L27.0-L27.1, L56.0-L56.1, L64.0, L76-L76.82, M10.2-M10.29, M87.1-M87.19, M96-M96.9, N14-N14.4, N30.4-N30.41, N46.021, N46.121, N52.2-N52.39, N65-N65.1, N99-N99.9, P93-P93.8, P96.2, P96.5, R50.2-R50.83, Y40-Y84.9, Y88-Y88.3, Z21.0, Z42-Z51.9, Z88-Z94.0, Z94.6-Z99.9	Injuries	Unintentional injuries	Adverse effects of medical treatment	NA	Diagnoses - main ICD10: Z48 Other surgical follow-up care		FALSE	Diagnoses - main ICD10: Z48 Other surgical follow-up care	1	1	5.550737517365367e-4	4.4598860014709486e-4	-0.671046	0.2132818384798628	NA	NA	NA	NA	NA	NA	NA	NA	NA	NA	NA	NA	NA	NA	NA	NA	NA	NA	1	0	TRUE	0.6710461243151643	0.8650166935037232	FALSE	Not significant
Adverse effects of medical treatment	3	D69.5-D69.59, D70.1-D70.2, D78-D78.89, D89.81-D89.813, E03.2, E06.4, E09-E09.9, E16.0, E23.1, E24.2, E27.3, E36-E36.8, E66.1, E87.0-E87.99, E89-E89.9, G21.0-G21.19, G24.0-G24.09, G25.1, G25.4, G25.6-G25.79, G62.0, G72.0, G93.7, G96.0, G96.11, G97-G97.9, H05.33-H05.339, H05.42-H05.53, H59-H59.89, H91.0-H91.09, H95-H95.9, I95.2-I95.81, I97-I97.9, J70-J70.4, J95-J95.9, K08.5-K08.59, K43-K43.9, K52.0, K62.7, K68.11, K91-K91.9, K94-K95.89, L23.3, L27.0-L27.1, L56.0-L56.1, L64.0, L76-L76.82, M10.2-M10.29, M87.1-M87.19, M96-M96.9, N14-N14.4, N30.4-N30.41, N46.021, N46.121, N52.2-N52.39, N65-N65.1, N99-N99.9, P93-P93.8, P96.2, P96.5, R50.2-R50.83, Y40-Y84.9, Y88-Y88.3, Z21.0, Z42-Z51.9, Z88-Z94.0, Z94.6-Z99.9	Injuries	Unintentional injuries	Adverse effects of medical treatment	NA	Diagnoses - main ICD10: Z50 Care involving use of rehabilitation procedures		FALSE	Diagnoses - main ICD10: Z50 Care involving use of rehabilitation procedures	1	1	3.4322648524965266e-4	2.510488171120373e-4	-0.765554	0.17157193397158008	NA	NA	NA	NA	NA	NA	NA	NA	NA	NA	NA	NA	NA	NA	NA	NA	NA	NA	1	0	TRUE	0.7655537533064252	0.8116778682826741	FALSE	Not significant

### Sheet: ST18, GLP-1R neg control
Supplementary Table 18. GLP-1R MR negative outcome control results (hair color)
id.exposure	id.outcome	outcome	exposure	method	nsnp	b	se	pval
GLP1R	ebi-a-GCST90029032	Hair color (dark brown)	GLP1R	MR Egger	22	-0.158699	0.23192379854383124	0.5016549298339168
GLP1R	ebi-a-GCST90029032	Hair color (dark brown)	GLP1R	Weighted median	22	-0.00493584	0.00408614	0.22706754687112887
GLP1R	ebi-a-GCST90029032	Hair color (dark brown)	GLP1R	Inverse variance weighted	22	-0.00342832	0.0034359	0.3183793786253293
GLP1R	ebi-a-GCST90029032	Hair color (dark brown)	GLP1R	Simple mode	22	-0.00507502	0.00736184	0.498139
GLP1R	ebi-a-GCST90029032	Hair color (dark brown)	GLP1R	Weighted mode	22	-0.00507502	0.00703653	0.4787156997211518

### Sheet: ST19, CETP pos control
Supplementary Table 19. CETP MR positive outcome control results (hypercholesterolemia)
id.exposure	id.outcome	outcome	exposure	method	nsnp	b	se	pval
CETP	ebi-a-GCST90038690	High cholesterol	CETP	MR Egger	3	0.0118116	0.00848373	0.3965330684371882
CETP	ebi-a-GCST90038690	High cholesterol	CETP	Weighted median	3	0.0064419	0.00168833	1.3587613239442393e-4
CETP	ebi-a-GCST90038690	High cholesterol	CETP	Inverse variance weighted	3	0.00625416	0.00250397	0.012500375280569189
CETP	ebi-a-GCST90038690	High cholesterol	CETP	Simple mode	3	0.00507077	0.00294538	0.22728276369101513
CETP	ebi-a-GCST90038690	High cholesterol	CETP	Weighted mode	3	0.00679603	0.00194755	0.0732184

### Sheet: ST20, CETP neg control
Supplementary Table 20. CETP MR negative outcome control results (hair color)
id.exposure	id.outcome	outcome	exposure	method	nsnp	b	se	pval
CETP	ebi-a-GCST90029032	Hair colour: brown	CETP	MR Egger	3	8.323065729153462e-4	0.00858399	0.9384654873504334
CETP	ebi-a-GCST90029032	Hair colour: brown	CETP	Weighted median	3	-0.000533982	0.00250613	0.8312720438474295
CETP	ebi-a-GCST90029032	Hair colour: brown	CETP	Inverse variance weighted	3	4.906108920524432e-6	0.00227626	0.9982802880594827
CETP	ebi-a-GCST90029032	Hair colour: brown	CETP	Simple mode	3	-0.000615174	0.00405751	0.8934036935921327
CETP	ebi-a-GCST90029032	Hair colour: brown	CETP	Weighted mode	3	-0.00242791	0.00309405	0.5148152665461359

### Sheet: ST21, ambidx. both-sex MR EUR  
Supplementary Table 21. MR-PheWAS results ambidextrousness, both-sex population
Cause Name	Cause Hierarchy Level	ICD10	pheno_sex	cause_level_1	cause_level_2	cause_level_3	cause_level_4	description	plots	ARD_selected	results_outcome	results_nsnp_before	results_nsnp_after	results_beta_ivw	results_se_ivw	results_log10p_ivw	results_p_ivw	results_Q_ivw	results_Q_df_ivw	results_Q_p_ivw	results_I2_ivw	results_beta_egger	results_se_egger	results_p_egger	results_egger_intercept	results_egger_intercept_p	results_I2GX	results_beta_wmed	results_se_wmed	results_p_wmed	results_beta_wmode	results_se_wmode	results_p_wmode	results_loo_flip	results_steiger_fail_frac	results_checks_attempted	results_checks_passed	results_qc_pass	logp	q_bh	sig	colour_group
Diarrheal diseases	3	A00-A00.9, A02-A02.0, A02.8-A07, A07.2-A07.4, A08-A08.8, A09, K52.1	both_sexes	Communicable, maternal, neonatal, and nutritional diseases	Enteric infections	Diarrheal diseases	NA	A04 Other bacterial intestinal infections		FALSE	A04 Other bacterial intestinal infections	1	1	-4.84477	15.240085172218544	-0.124613	0.7505635315478683	NA	NA	NA	NA	NA	NA	NA	NA	NA	NA	NA	NA	NA	NA	NA	NA	NA	NA	1	0	TRUE	0.12461254095183119	0.982562	FALSE	Not significant
Diarrheal diseases	3	A00-A00.9, A02-A02.0, A02.8-A07, A07.2-A07.4, A08-A08.8, A09, K52.1	both_sexes	Communicable, maternal, neonatal, and nutritional diseases	Enteric infections	Diarrheal diseases	NA	A09 Diarrhoea and gastro-enteritis of presumed infectious origin		FALSE	A09 Diarrhoea and gastro-enteritis of presumed infectious origin	1	1	-18.9165	8.880081025256594	-1.47947	0.0331535	NA	NA	NA	NA	NA	NA	NA	NA	NA	NA	NA	NA	NA	NA	NA	NA	NA	NA	1	0	TRUE	1.4794712400302021	0.4922544770708195	FALSE	Not significant
Other infectious diseases	2	A08.9, A09.0-A09.9, A14.9, A18.9, A20-A29, A31-A45.9, A47-A48.0, A48.2-A49.9, A61-A62, A65-A65.0, A67.7, A69-A69.1, A69.5, A72-A74, A74.8-A74.9, A76, A81-A81.9, A83-A89.9, A91.9, A97, B00-B06.9, B10-B19.9, B23.9, B24.9-B29.4, B31-B33, B33.3-B34.9, B37-B37.2, B37.5-B49.9, B50.1, B52.1, B53.3, B58-B59.9, B61-B62, B84, B93-B94, B94.1-B95.0, B95.2-B96, B96.2-B97.2, B97.29-B97.39, B97.7-B97.8, B97.89-B99.9, D70.3, D86.81, D89.3, F02.1, F07.1, G00-G09.9, G14-G14.6, I00, I02, I02.9, I96-I96.9, I98.1, J85-J85.0, J85.2-J85.3, J86-J86.9, K75.0, K75.3, K76.3, M49.1, M89.6-M89.69, P35-P35.9, P37, P37.2, P37.5-P37.9, R02-R02.9, U82-U84, U85-U89	both_sexes	Communicable, maternal, neonatal, and nutritional diseases	Other infectious diseases	NA	NA	A41 Other septicaemia		FALSE	A41 Other septicaemia	1	1	22.078584928983275	11.320408635250772	-1.29127	0.0511362	NA	NA	NA	NA	NA	NA	NA	NA	NA	NA	NA	NA	NA	NA	NA	NA	NA	NA	1	0	TRUE	1.2912711378078734	0.4922544770708195	FALSE	Not significant
Other infectious diseases	2	A08.9, A09.0-A09.9, A14.9, A18.9, A20-A29, A31-A45.9, A47-A48.0, A48.2-A49.9, A61-A62, A65-A65.0, A67.7, A69-A69.1, A69.5, A72-A74, A74.8-A74.9, A76, A81-A81.9, A83-A89.9, A91.9, A97, B00-B06.9, B10-B19.9, B23.9, B24.9-B29.4, B31-B33, B33.3-B34.9, B37-B37.2, B37.5-B49.9, B50.1, B52.1, B53.3, B58-B59.9, B61-B62, B84, B93-B94, B94.1-B95.0, B95.2-B96, B96.2-B97.2, B97.29-B97.39, B97.7-B97.8, B97.89-B99.9, D70.3, D86.81, D89.3, F02.1, F07.1, G00-G09.9, G14-G14.6, I00, I02, I02.9, I96-I96.9, I98.1, J85-J85.0, J85.2-J85.3, J86-J86.9, K75.0, K75.3, K76.3, M49.1, M89.6-M89.69, P35-P35.9, P37, P37.2, P37.5-P37.9, R02-R02.9, U82-U84, U85-U89	both_sexes	Communicable, maternal, neonatal, and nutritional diseases	Other infectious diseases	NA	NA	B98 Other specified infectious agents as the cause of diseases classified to other chapters		FALSE	B98 Other specified infectious agents as the cause of diseases classified to other chapters	1	1	10.730264049827344	22.32182019729969	-0.20016	0.6307244742418276	NA	NA	NA	NA	NA	NA	NA	NA	NA	NA	NA	NA	NA	NA	NA	NA	NA	NA	1	0	TRUE	0.2001603165856389	0.982562	FALSE	Not significant
Breast cancer	3	C50-C50.629, C50.8-C50.929	both_sexes	Non-communicable diseases	Neoplasms	Breast cancer	NA	C50 Malignant neoplasm of breast		TRUE	C50 Malignant neoplasm of breast	1	1	-10.9815	7.9151148788209875	-0.781679	0.16531813616899013	NA	NA	NA	NA	NA	NA	NA	NA	NA	NA	NA	NA	NA	NA	NA	NA	NA	NA	1	0	TRUE	0.7816794996889366	0.6835316133464804	FALSE	Not significant
Neoplasms	2	C00-C45.9, C46.6, C47-C79.9, C8-D24.9, D26.0-D39.9, D4-D49.9, D54, E34.0, K62.0-K62.3, K63.5, N60-N60.99, N84.0-N84.1, N87-N87.9	both_sexes	Non-communicable diseases	Neoplasms	NA	NA	C78 Secondary malignant neoplasm of respiratory and digestive organs		TRUE	C78 Secondary malignant neoplasm of respiratory and digestive organs	1	1	15.682693611286115	10.618615074206694	-0.854801	0.13970090463563714	NA	NA	NA	NA	NA	NA	NA	NA	NA	NA	NA	NA	NA	NA	NA	NA	NA	NA	1	0	TRUE	0.8548007815952433	0.6835316133464804	FALSE	Not significant
Neoplasms	2	C00-C45.9, C46.6, C47-C79.9, C8-D24.9, D26.0-D39.9, D4-D49.9, D54, E34.0, K62.0-K62.3, K63.5, N60-N60.99, N84.0-N84.1, N87-N87.9	both_sexes	Non-communicable diseases	Neoplasms	NA	NA	C79 Secondary malignant neoplasm of other sites		TRUE	C79 Secondary malignant neoplasm of other sites	1	1	19.012225562830462	11.930490537749318	-0.954562	0.11102948976780593	NA	NA	NA	NA	NA	NA	NA	NA	NA	NA	NA	NA	NA	NA	NA	NA	NA	NA	1	0	TRUE	0.9545616559659655	0.6835316133464804	FALSE	Not significant
Neoplasms	2	C00-C45.9, C46.6, C47-C79.9, C8-D24.9, D26.0-D39.9, D4-D49.9, D54, E34.0, K62.0-K62.3, K63.5, N60-N60.99, N84.0-N84.1, N87-N87.9	both_sexes	Non-communicable diseases	Neoplasms	NA	NA	D17 Benign lipomatous neoplasm		TRUE	D17 Benign lipomatous neoplasm	1	1	10.319555318079956	9.988595854633035	-0.520653	0.30154131921308464	NA	NA	NA	NA	NA	NA	NA	NA	NA	NA	NA	NA	NA	NA	NA	NA	NA	NA	1	0	TRUE	0.5206531695048212	0.7907083481587552	FALSE	Not significant
Nutritional deficiencies	2	D50-D53.9, E00-E02, E40-E46.9, E50-E61.9, E63-E64.9	both_sexes	Communicable, maternal, neonatal, and nutritional diseases	Nutritional deficiencies	NA	NA	D50 Iron deficiency anaemia		FALSE	D50 Iron deficiency anaemia	1	1	-5.65024	8.309873756908281	-0.304045	0.49654092145675227	NA	NA	NA	NA	NA	NA	NA	NA	NA	NA	NA	NA	NA	NA	NA	NA	NA	NA	1	0	TRUE	0.30404495415647936	0.982562	FALSE	Not significant
Other non-communicable diseases	2	B37.3-B37.49, C7A00-C7B8, D25-D26, D3A00-D3A8, D55-D61.9, D64-D69.49, D69.6-D70.0, D70.4-D77, D79-D85, D86.8, D86.82-D86.84, D86.86-D86.89, D87-D89.2, D89.8, D89.82-D99, E03-E03.1, E03.3-E06.3, E06.5-E07.9, E15-E16, E16.1-E23.0, E23.2-E24.1, E24.3, E24.8-E27.2, E27.4-E34, E34.1-E35.8, E37-E39, E47-E49., E62, E65-E66.09, E66.2-E80.09, E80.3-E85.9, E88-E88.9, E90-E998, G71.2, K00-K08.499, K08.8-K14.9, M26-M27.9, N10-N13.9, N15, N15.1-N16.8, N19.0-N29, N29.1-N30.31, N30.8-N46.02, N46.022-N46.12, N46.122-N49.1, N49.8-N52.1, N52.8-N59, N61-N64.9, N66-N69, N72-N72.0, N75-N81.9, N83-N84, N84.2-N86, N88-N95.9, N97-N98.9, P96.0, Q00-Q15.9, Q17-Q57, Q63.3, Q64-Q64.19, Q65-Q99.9, R30-R39.9, R86-R87.9	both_sexes	Non-communicable diseases	Other non-communicable diseases	NA	NA	D64 Other anaemias		FALSE	D64 Other anaemias	1	1	0.6391903854282137	7.11363	-0.0322635	0.9284030292168278	NA	NA	NA	NA	NA	NA	NA	NA	NA	NA	NA	NA	NA	NA	NA	NA	NA	NA	1	0	TRUE	0.0322635	0.982562	FALSE	Not significant
Chronic kidney disease	3	D63.1, E08.2-E08.29, E10.2-E10.29, E11.2-E11.29, E12.2, E13.2-E13.29, E14.2, I12-I13.9, N02-N08.8, N15.0, N17-N19, Q60-Q63.2, Q63.8-Q63.9, Q64.2-Q64.9	both_sexes	Non-communicable diseases	Diabetes and kidney diseases	Chronic kidney disease	NA	E10 Insulin-dependent diabetes mellitus		TRUE	E10 Insulin-dependent diabetes mellitus	1	1	2.2712591611971957	14.849313757546275	-0.0562905	0.8784346984125825	NA	NA	NA	NA	NA	NA	NA	NA	NA	NA	NA	NA	NA	NA	NA	NA	NA	NA	1	0	TRUE	0.0562905	0.982562	FALSE	Not significant
Chronic kidney disease	3	D63.1, E08.2-E08.29, E10.2-E10.29, E11.2-E11.29, E12.2, E13.2-E13.29, E14.2, I12-I13.9, N02-N08.8, N15.0, N17-N19, Q60-Q63.2, Q63.8-Q63.9, Q64.2-Q64.9	both_sexes	Non-communicable diseases	Diabetes and kidney diseases	Chronic kidney disease	NA	E11 Non-insulin-dependent diabetes mellitus		TRUE	E11 Non-insulin-dependent diabetes mellitus	1	1	19.861555270230397	6.16861	-2.89181	0.00128289	NA	NA	NA	NA	NA	NA	NA	NA	NA	NA	NA	NA	NA	NA	NA	NA	NA	NA	1	0	TRUE	2.8918108842285397	0.15138091400253373	FALSE	Not significant
Chronic kidney disease	3	D63.1, E08.2-E08.29, E10.2-E10.29, E11.2-E11.29, E12.2, E13.2-E13.29, E14.2, I12-I13.9, N02-N08.8, N15.0, N17-N19, Q60-Q63.2, Q63.8-Q63.9, Q64.2-Q64.9	both_sexes	Non-communicable diseases	Diabetes and kidney diseases	Chronic kidney disease	NA	E14 Unspecified diabetes mellitus		TRUE	E14 Unspecified diabetes mellitus	1	1	10.399304586380419	15.559082245420399	-0.297661	0.5038941268931453	NA	NA	NA	NA	NA	NA	NA	NA	NA	NA	NA	NA	NA	NA	NA	NA	NA	NA	1	0	TRUE	0.2976607035072261	0.982562	FALSE	Not significant
Nutritional deficiencies	2	D50-D53.9, E00-E02, E40-E46.9, E50-E61.9, E63-E64.9	both_sexes	Communicable, maternal, neonatal, and nutritional diseases	Nutritional deficiencies	NA	NA	E55 Vitamin D deficiency		FALSE	E55 Vitamin D deficiency	1	1	-12.3053	26.76784190505052	-0.18995	0.6457279443125126	NA	NA	NA	NA	NA	NA	NA	NA	NA	NA	NA	NA	NA	NA	NA	NA	NA	NA	1	0	TRUE	0.18995041880072253	0.982562	FALSE	Not significant
Alcohol use disorders	3	E24.4, F10-F10.99, G31.2, G62.1, R78.0, X65-X65.9, Y15-Y15.9	both_sexes	Non-communicable diseases	Substance use disorders	Alcohol use disorders	NA	F10 Mental and behavioural disorders due to use of alcohol		FALSE	F10 Mental and behavioural disorders due to use of alcohol	1	1	16.121314586938666	11.093123220594451	-0.835206	0.1461485180292915	NA	NA	NA	NA	NA	NA	NA	NA	NA	NA	NA	NA	NA	NA	NA	NA	NA	NA	1	0	TRUE	0.8352055841037682	0.6835316133464804	FALSE	Not significant
Drug use disorders	3	F11-F19.99, P96.1, R78.1-R78.9	both_sexes	Non-communicable diseases	Substance use disorders	Drug use disorders	NA	F17 Mental and behavioural disorders due to use of tobacco		FALSE	F17 Mental and behavioural disorders due to use of tobacco	1	1	-10.0125	7.348895073887697	-0.761816	0.17305511765221365	NA	NA	NA	NA	NA	NA	NA	NA	NA	NA	NA	NA	NA	NA	NA	NA	NA	NA	1	0	TRUE	0.7618155530572095	0.6835316133464804	FALSE	Not significant
Depressive disorders	3	F32-F33.9, F34.1	both_sexes	Non-communicable diseases	Mental disorders	Depressive disorders	NA	F32 Depressive episode		FALSE	F32 Depressive episode	1	1	-0.945826	6.958123659215427	-0.0496957	0.8918756449831544	NA	NA	NA	NA	NA	NA	NA	NA	NA	NA	NA	NA	NA	NA	NA	NA	NA	NA	1	0	TRUE	0.0496957	0.982562	FALSE	Not significant
Anxiety disorders	3	F40-F44.9, F93-F93.2	both_sexes	Non-communicable diseases	Mental disorders	Anxiety disorders	NA	F41 Other anxiety disorders		FALSE	F41 Other anxiety disorders	1	1	11.208759659630124	8.983755074047195	-0.673353	0.21215201491517796	NA	NA	NA	NA	NA	NA	NA	NA	NA	NA	NA	NA	NA	NA	NA	NA	NA	NA	1	0	TRUE	0.6733528391630368	0.7285393102890407	FALSE	Not significant
Headache disorders	3	G43-G44.89	both_sexes	Non-communicable diseases	Neurological disorders	Headache disorders	NA	G43 Migraine		FALSE	G43 Migraine	1	1	-7.70378	14.15150765991722	-0.231968	0.5861809013552717	NA	NA	NA	NA	NA	NA	NA	NA	NA	NA	NA	NA	NA	NA	NA	NA	NA	NA	1	0	TRUE	0.23196833562658087	0.982562	FALSE	Not significant
Mental disorders	2	F04-F06.1, F06.3-F07.0, F08-F09.9, F20-F52.9, F55-F99.0, G47-G47.29, G47.4-G47.9, R40-R40.4, R45-R46.89	both_sexes	Non-communicable diseases	Mental disorders	NA	NA	G47 Sleep disorders		FALSE	G47 Sleep disorders	1	1	-0.391928	10.590702830301533	-0.0130136	0.9704796020923067	NA	NA	NA	NA	NA	NA	NA	NA	NA	NA	NA	NA	NA	NA	NA	NA	NA	NA	1	0	TRUE	0.0130136	0.982562	FALSE	Not significant
Neurological disorders	2	F00-F02.0, F02.2-F02.3, F02.8-F03.91, F06.2, G10-G13.8, G15-G21, G21.2-G24, G24.1-G25.0, G25.2-G25.3, G25.5, G25.8-G31.1, G31.8-G44.89, G48-G54.1, G54.5-G62, G62.2-G71.19, G71.3-G72, G72.1-G93.6, G93.8-G96, G96.1, G96.12-G96.9, G98-G99.8, M33-M33.99, M60-M60.19, M60.8-M60.9, M79.7, R25-R29.91, R41-R42.0, R90-R90.89	both_sexes	Non-communicable diseases	Neurological disorders	NA	NA	G56 Mononeuropathies of upper limb		FALSE	G56 Mononeuropathies of upper limb	1	1	8.32184	7.787516049540246	-0.544783	0.2852443627149199	NA	NA	NA	NA	NA	NA	NA	NA	NA	NA	NA	NA	NA	NA	NA	NA	NA	NA	1	0	TRUE	0.5447829297879085	0.7827636000083847	FALSE	Not significant
Neurological disorders	2	F00-F02.0, F02.2-F02.3, F02.8-F03.91, F06.2, G10-G13.8, G15-G21, G21.2-G24, G24.1-G25.0, G25.2-G25.3, G25.5, G25.8-G31.1, G31.8-G44.89, G48-G54.1, G54.5-G62, G62.2-G71.19, G71.3-G72, G72.1-G93.6, G93.8-G96, G96.1, G96.12-G96.9, G98-G99.8, M33-M33.99, M60-M60.19, M60.8-M60.9, M79.7, R25-R29.91, R41-R42.0, R90-R90.89	both_sexes	Non-communicable diseases	Neurological disorders	NA	NA	G81 Hemiplegia		FALSE	G81 Hemiplegia	1	1	47.65018780952685	18.968363465265206	-1.92075	0.012001934311859662	NA	NA	NA	NA	NA	NA	NA	NA	NA	NA	NA	NA	NA	NA	NA	NA	NA	NA	1	0	TRUE	1.9207487545133437	0.4922544770708195	FALSE	Not significant
Foreign body	3	H02.81-H02.819, H44.6-H44.799, M60.2-M60.28, W44-W45, W45.3-W45.9, W75-W76.9, W78-W80.9, W83-W84.9	both_sexes	Injuries	Unintentional injuries	Foreign body	NA	H02 Other disorders of eyelid		FALSE	H02 Other disorders of eyelid	1	1	-25.129	10.21189380587433	-1.8581	0.013864403485206669	NA	NA	NA	NA	NA	NA	NA	NA	NA	NA	NA	NA	NA	NA	NA	NA	NA	NA	1	0	TRUE	1.8580988111677006	0.4922544770708195	FALSE	Not significant
Cardiovascular diseases	2	B33.2-B33.24, D86.85, G45-G46.8, I00.0-I01.9, I02.0, I03-I11.9, I14-I27.0, I27.2-I83.93, I86-I89.0, I89.9-I95.1, I98, I98.4-ID5.9, K75.1, R00-R01.2, R07-R07.9	both_sexes	Non-communicable diseases	Cardiovascular diseases	NA	NA	I20 Angina pectoris		TRUE	I20 Angina pectoris	1	1	-0.65195	6.184555756700932	-0.0380828	0.9160458311386881	NA	NA	NA	NA	NA	NA	NA	NA	NA	NA	NA	NA	NA	NA	NA	NA	NA	NA	1	0	TRUE	0.038082797388148966	0.982562	FALSE	Not significant
Cardiovascular diseases	2	B33.2-B33.24, D86.85, G45-G46.8, I00.0-I01.9, I02.0, I03-I11.9, I14-I27.0, I27.2-I83.93, I86-I89.0, I89.9-I95.1, I98, I98.4-ID5.9, K75.1, R00-R01.2, R07-R07.9	both_sexes	Non-communicable diseases	Cardiovascular diseases	NA	NA	I21 Acute myocardial infarction		TRUE	I21 Acute myocardial infarction	1	1	4.270573317489812	8.70065	-0.205133	0.6235437917162633	NA	NA	NA	NA	NA	NA	NA	NA	NA	NA	NA	NA	NA	NA	NA	NA	NA	NA	1	0	TRUE	0.20513304044867464	0.982562	FALSE	Not significant
Cardiovascular diseases	2	B33.2-B33.24, D86.85, G45-G46.8, I00.0-I01.9, I02.0, I03-I11.9, I14-I27.0, I27.2-I83.93, I86-I89.0, I89.9-I95.1, I98, I98.4-ID5.9, K75.1, R00-R01.2, R07-R07.9	both_sexes	Non-communicable diseases	Cardiovascular diseases	NA	NA	I25 Chronic ischaemic heart disease		TRUE	I25 Chronic ischaemic heart disease	1	1	1.8222707806655873	5.291363951735743	-0.136346	0.7305561418659343	NA	NA	NA	NA	NA	NA	NA	NA	NA	NA	NA	NA	NA	NA	NA	NA	NA	NA	1	0	TRUE	0.13634640373283893	0.982562	FALSE	Not significant
Cardiovascular diseases	2	B33.2-B33.24, D86.85, G45-G46.8, I00.0-I01.9, I02.0, I03-I11.9, I14-I27.0, I27.2-I83.93, I86-I89.0, I89.9-I95.1, I98, I98.4-ID5.9, K75.1, R00-R01.2, R07-R07.9	both_sexes	Non-communicable diseases	Cardiovascular diseases	NA	NA	I26 Pulmonary embolism		TRUE	I26 Pulmonary embolism	1	1	3.6744475369438483	12.289362245101401	-0.11637	0.7649445017788519	NA	NA	NA	NA	NA	NA	NA	NA	NA	NA	NA	NA	NA	NA	NA	NA	NA	NA	1	0	TRUE	0.11637007261830828	0.982562	FALSE	Not significant
Cardiovascular diseases	2	B33.2-B33.24, D86.85, G45-G46.8, I00.0-I01.9, I02.0, I03-I11.9, I14-I27.0, I27.2-I83.93, I86-I89.0, I89.9-I95.1, I98, I98.4-ID5.9, K75.1, R00-R01.2, R07-R07.9	both_sexes	Non-communicable diseases	Cardiovascular diseases	NA	NA	I44 Atrioventricular and left bundle-branch block		TRUE	I44 Atrioventricular and left bundle-branch block	1	1	22.804303270517494	11.691242732847927	-1.29148	0.0511111	NA	NA	NA	NA	NA	NA	NA	NA	NA	NA	NA	NA	NA	NA	NA	NA	NA	NA	1	0	TRUE	1.2914846730146883	0.4922544770708195	FALSE	Not significant
Atrial fibrillation and flutter	3	I48-I48.92	both_sexes	Non-communicable diseases	Cardiovascular diseases	Atrial fibrillation and flutter	NA	I48 Atrial fibrillation and flutter		TRUE	I48 Atrial fibrillation and flutter	1	1	-3.60626	6.467665659167578	-0.238727	0.5771290101650571	NA	NA	NA	NA	NA	NA	NA	NA	NA	NA	NA	NA	NA	NA	NA	NA	NA	NA	1	0	TRUE	0.2387270947470531	0.982562	FALSE	Not significant
Cardiovascular diseases	2	B33.2-B33.24, D86.85, G45-G46.8, I00.0-I01.9, I02.0, I03-I11.9, I14-I27.0, I27.2-I83.93, I86-I89.0, I89.9-I95.1, I98, I98.4-ID5.9, K75.1, R00-R01.2, R07-R07.9	both_sexes	Non-communicable diseases	Cardiovascular diseases	NA	NA	I50 Heart failure		TRUE	I50 Heart failure	1	1	-13.7169	10.00853317170815	-0.768211	0.1705252828185423	NA	NA	NA	NA	NA	NA	NA	NA	NA	NA	NA	NA	NA	NA	NA	NA	NA	NA	1	0	TRUE	0.7682112215128064	0.6835316133464804	FALSE	Not significant
Cardiomyopathy and myocarditis	3	B33.2-B33.20, B33.22-B33.24, D86.85, I40-I41.8, I42-I43.8, I51.4-I51.6	both_sexes	Non-communicable diseases	Cardiovascular diseases	Cardiomyopathy and myocarditis	NA	I51 Complications and ill-defined descriptions of heart disease		TRUE	I51 Complications and ill-defined descriptions of heart disease	1	1	-14.8932	10.949574537653618	-0.760002	0.17377922373215604	NA	NA	NA	NA	NA	NA	NA	NA	NA	NA	NA	NA	NA	NA	NA	NA	NA	NA	1	0	TRUE	0.7600021470923787	0.6835316133464804	FALSE	Not significant
Cardiovascular diseases	2	B33.2-B33.24, D86.85, G45-G46.8, I00.0-I01.9, I02.0, I03-I11.9, I14-I27.0, I27.2-I83.93, I86-I89.0, I89.9-I95.1, I98, I98.4-ID5.9, K75.1, R00-R01.2, R07-R07.9	both_sexes	Non-communicable diseases	Cardiovascular diseases	NA	NA	I63 Cerebral infarction		TRUE	I63 Cerebral infarction	1	1	0.9685548635091273	12.935331318335155	-0.0267276	0.9403128188412146	NA	NA	NA	NA	NA	NA	NA	NA	NA	NA	NA	NA	NA	NA	NA	NA	NA	NA	1	0	TRUE	0.026727643319253376	0.982562	FALSE	Not significant
Cardiovascular diseases	2	B33.2-B33.24, D86.85, G45-G46.8, I00.0-I01.9, I02.0, I03-I11.9, I14-I27.0, I27.2-I83.93, I86-I89.0, I89.9-I95.1, I98, I98.4-ID5.9, K75.1, R00-R01.2, R07-R07.9	both_sexes	Non-communicable diseases	Cardiovascular diseases	NA	NA	I67 Other cerebrovascular diseases		TRUE	I67 Other cerebrovascular diseases	1	1	0.7129584586061423	14.231256928217684	-0.0177088	0.9600442403670701	NA	NA	NA	NA	NA	NA	NA	NA	NA	NA	NA	NA	NA	NA	NA	NA	NA	NA	1	0	TRUE	0.017708753518141662	0.982562	FALSE	Not significant
Cardiovascular diseases	2	B33.2-B33.24, D86.85, G45-G46.8, I00.0-I01.9, I02.0, I03-I11.9, I14-I27.0, I27.2-I83.93, I86-I89.0, I89.9-I95.1, I98, I98.4-ID5.9, K75.1, R00-R01.2, R07-R07.9	both_sexes	Non-communicable diseases	Cardiovascular diseases	NA	NA	I73 Other peripheral vascular diseases		TRUE	I73 Other peripheral vascular diseases	1	1	-0.681457	12.416961074382144	-0.0194362	0.9562331240613186	NA	NA	NA	NA	NA	NA	NA	NA	NA	NA	NA	NA	NA	NA	NA	NA	NA	NA	1	0	TRUE	0.0194362	0.982562	FALSE	Not significant
Cardiovascular diseases	2	B33.2-B33.24, D86.85, G45-G46.8, I00.0-I01.9, I02.0, I03-I11.9, I14-I27.0, I27.2-I83.93, I86-I89.0, I89.9-I95.1, I98, I98.4-ID5.9, K75.1, R00-R01.2, R07-R07.9	both_sexes	Non-communicable diseases	Cardiovascular diseases	NA	NA	I80 Phlebitis and thrombophlebitis		TRUE	I80 Phlebitis and thrombophlebitis	1	1	6.551402390883064	12.229550293876052	-0.227558	0.5921640780690357	NA	NA	NA	NA	NA	NA	NA	NA	NA	NA	NA	NA	NA	NA	NA	NA	NA	NA	1	0	TRUE	0.2275579413735572	0.982562	FALSE	Not significant
Cardiovascular diseases	2	B33.2-B33.24, D86.85, G45-G46.8, I00.0-I01.9, I02.0, I03-I11.9, I14-I27.0, I27.2-I83.93, I86-I89.0, I89.9-I95.1, I98, I98.4-ID5.9, K75.1, R00-R01.2, R07-R07.9	both_sexes	Non-communicable diseases	Cardiovascular diseases	NA	NA	I83 Varicose veins of lower extremities		TRUE	I83 Varicose veins of lower extremities	1	1	18.840764635984463	7.8951775617458715	-1.76914	0.0170159	NA	NA	NA	NA	NA	NA	NA	NA	NA	NA	NA	NA	NA	NA	NA	NA	NA	NA	1	0	TRUE	1.7691446530591317	0.4922544770708195	FALSE	Not significant
Digestive diseases	2	I84-I85.9, I98.2, K15.9-K42.9, K44-K52, K52.2-K62, K62.4-K62.6, K62.8-K63.4, K63.8-K67, K67.8-K68.1, K68.12-K75, K75.2, K75.4-K76.2, K76.4-K90.9, K92-K93, K93.8, K96-K99, N29.0, N49.5, R11-R19.8, R85-R85.9, Z52.6, Z94.4	both_sexes	Non-communicable diseases	Digestive diseases	NA	NA	I84 Haemorrhoids		TRUE	I84 Haemorrhoids	1	1	7.400732098282998	5.410987854186438	-0.765992	0.17139882337569326	NA	NA	NA	NA	NA	NA	NA	NA	NA	NA	NA	NA	NA	NA	NA	NA	NA	NA	1	0	TRUE	0.7659921637616984	0.6835316133464804	FALSE	Not significant
Adverse effects of medical treatment	3	D69.5-D69.59, D70.1-D70.2, D78-D78.89, D89.81-D89.813, E03.2, E06.4, E09-E09.9, E16.0, E23.1, E24.2, E27.3, E36-E36.8, E66.1, E87.0-E87.99, E89-E89.9, G21.0-G21.19, G24.0-G24.09, G25.1, G25.4, G25.6-G25.79, G62.0, G72.0, G93.7, G96.0, G96.11, G97-G97.9, H05.33-H05.339, H05.42-H05.53, H59-H59.89, H91.0-H91.09, H95-H95.9, I95.2-I95.81, I97-I97.9, J70-J70.4, J95-J95.9, K08.5-K08.59, K43-K43.9, K52.0, K62.7, K68.11, K91-K91.9, K94-K95.89, L23.3, L27.0-L27.1, L56.0-L56.1, L64.0, L76-L76.82, M10.2-M10.29, M87.1-M87.19, M96-M96.9, N14-N14.4, N30.4-N30.41, N46.021, N46.121, N52.2-N52.39, N65-N65.1, N99-N99.9, P93-P93.8, P96.2, P96.5, R50.2-R50.83, Y40-Y84.9, Y88-Y88.3, Z21.0, Z42-Z51.9, Z88-Z94.0, Z94.6-Z99.9	both_sexes	Injuries	Unintentional injuries	Adverse effects of medical treatment	NA	I95 Hypotension		TRUE	I95 Hypotension	1	1	8.022776391026612	9.988595854633035	-0.374829	0.42186283669624935	NA	NA	NA	NA	NA	NA	NA	NA	NA	NA	NA	NA	NA	NA	NA	NA	NA	NA	1	0	TRUE	0.3748287313818841	0.9218484209288411	FALSE	Not significant
Chronic respiratory diseases	2	D86-D86.2, D86.9, G47.3-G47.39, J07-J08, J18.7, J19, J23-J35.9, J37-J68.9, J70.8-J84.9, J85.9, J87-J91, J91.8-J94.9, J96-J99.8, R05.0-R06.9, R08-R09.89, R84-R84.9, R91-R91.8	both_sexes	Non-communicable diseases	Chronic respiratory diseases	NA	NA	J18 Pneumonia, organism unspecified		TRUE	J18 Pneumonia, organism unspecified	1	1	15.000837367317155	7.639979903184388	-1.30459	0.0495921	NA	NA	NA	NA	NA	NA	NA	NA	NA	NA	NA	NA	NA	NA	NA	NA	NA	NA	1	0	TRUE	1.3045874722913395	0.4922544770708195	FALSE	Not significant
Chronic respiratory diseases	2	D86-D86.2, D86.9, G47.3-G47.39, J07-J08, J18.7, J19, J23-J35.9, J37-J68.9, J70.8-J84.9, J85.9, J87-J91, J91.8-J94.9, J96-J99.8, R05.0-R06.9, R08-R09.89, R84-R84.9, R91-R91.8	both_sexes	Non-communicable diseases	Chronic respiratory diseases	NA	NA	J34 Other disorders of nose and nasal sinuses		TRUE	J34 Other disorders of nose and nasal sinuses	1	1	-15.3318	10.116194683913774	-0.8873	0.12962822635462498	NA	NA	NA	NA	NA	NA	NA	NA	NA	NA	NA	NA	NA	NA	NA	NA	NA	NA	1	0	TRUE	0.8873004211867186	0.6835316133464804	FALSE	Not significant
Chronic obstructive pulmonary disease	3	J41-J42.4, J43-J44.9	both_sexes	Non-communicable diseases	Chronic respiratory diseases	Chronic obstructive pulmonary disease	NA	J44 Other chronic obstructive pulmonary disease		TRUE	J44 Other chronic obstructive pulmonary disease	1	1	14.179419903822383	8.281961513003118	-1.06107	0.0868811	NA	NA	NA	NA	NA	NA	NA	NA	NA	NA	NA	NA	NA	NA	NA	NA	NA	NA	1	0	TRUE	1.0610749211060286	0.6834642882582463	FALSE	Not significant
Chronic respiratory diseases	2	D86-D86.2, D86.9, G47.3-G47.39, J07-J08, J18.7, J19, J23-J35.9, J37-J68.9, J70.8-J84.9, J85.9, J87-J91, J91.8-J94.9, J96-J99.8, R05.0-R06.9, R08-R09.89, R84-R84.9, R91-R91.8	both_sexes	Non-communicable diseases	Chronic respiratory diseases	NA	NA	J98 Other respiratory disorders		TRUE	J98 Other respiratory disorders	1	1	20.16858995318718	12.137838635330521	-1.01508	0.0965871	NA	NA	NA	NA	NA	NA	NA	NA	NA	NA	NA	NA	NA	NA	NA	NA	NA	NA	1	0	TRUE	1.0150808835849132	0.6835316133464804	FALSE	Not significant
Caries of permanent teeth	4	K02-K02.9	both_sexes	Non-communicable diseases	Other non-communicable diseases	Oral disorders	Caries of permanent teeth	K02 Dental caries		FALSE	K02 Dental caries	1	1	-21.8991	13.94814702575104	-0.934025	0.1164058004467657	NA	NA	NA	NA	NA	NA	NA	NA	NA	NA	NA	NA	NA	NA	NA	NA	NA	NA	1	0	TRUE	0.9340253784553826	0.6835316133464804	FALSE	Not significant
Oral disorders	3	K00-K08.499, K08.8-K14.9, M26-M27.9	both_sexes	Non-communicable diseases	Other non-communicable diseases	Oral disorders	NA	K04 Diseases of pulp and periapical tissues		FALSE	K04 Diseases of pulp and periapical tissues	1	1	19.757881221439792	16.500123611365865	-0.636133	0.231136	NA	NA	NA	NA	NA	NA	NA	NA	NA	NA	NA	NA	NA	NA	NA	NA	NA	NA	1	0	TRUE	0.6361329079235499	0.7452358411768178	FALSE	Not significant
Oral disorders	3	K00-K08.499, K08.8-K14.9, M26-M27.9	both_sexes	Non-communicable diseases	Other non-communicable diseases	Oral disorders	NA	K08 Other disorders of teeth and supporting structures		FALSE	K08 Other disorders of teeth and supporting structures	1	1	7.974926830046335	15.084574099032643	-0.224006	0.5970268006001185	NA	NA	NA	NA	NA	NA	NA	NA	NA	NA	NA	NA	NA	NA	NA	NA	NA	NA	1	0	TRUE	0.22400617290498048	0.982562	FALSE	Not significant
Digestive diseases	2	I84-I85.9, I98.2, K15.9-K42.9, K44-K52, K52.2-K62, K62.4-K62.6, K62.8-K63.4, K63.8-K67, K67.8-K68.1, K68.12-K75, K75.2, K75.4-K76.2, K76.4-K90.9, K92-K93, K93.8, K96-K99, N29.0, N49.5, R11-R19.8, R85-R85.9, Z52.6, Z94.4	both_sexes	Non-communicable diseases	Digestive diseases	NA	NA	K21 Gastro-oesophageal reflux disease		TRUE	K21 Gastro-oesophageal reflux disease	1	1	1.314267941591636	5.111928098059701	-0.0984856	0.7971029022592515	NA	NA	NA	NA	NA	NA	NA	NA	NA	NA	NA	NA	NA	NA	NA	NA	NA	NA	1	0	TRUE	0.0984856	0.982562	FALSE	Not significant
Digestive diseases	2	I84-I85.9, I98.2, K15.9-K42.9, K44-K52, K52.2-K62, K62.4-K62.6, K62.8-K63.4, K63.8-K67, K67.8-K68.1, K68.12-K75, K75.2, K75.4-K76.2, K76.4-K90.9, K92-K93, K93.8, K96-K99, N29.0, N49.5, R11-R19.8, R85-R85.9, Z52.6, Z94.4	both_sexes	Non-communicable diseases	Digestive diseases	NA	NA	K22 Other diseases of oesophagus		TRUE	K22 Other diseases of oesophagus	1	1	3.8447122247653382	7.759603805635083	-0.207424	0.6202628158910203	NA	NA	NA	NA	NA	NA	NA	NA	NA	NA	NA	NA	NA	NA	NA	NA	NA	NA	1	0	TRUE	0.207424	0.982562	FALSE	Not significant
Digestive diseases	2	I84-I85.9, I98.2, K15.9-K42.9, K44-K52, K52.2-K62, K62.4-K62.6, K62.8-K63.4, K63.8-K67, K67.8-K68.1, K68.12-K75, K75.2, K75.4-K76.2, K76.4-K90.9, K92-K93, K93.8, K96-K99, N29.0, N49.5, R11-R19.8, R85-R85.9, Z52.6, Z94.4	both_sexes	Non-communicable diseases	Digestive diseases	NA	NA	K25 Gastric ulcer		TRUE	K25 Gastric ulcer	1	1	0.6531465073807947	11.671305415772812	-0.0198274	0.9553722899625574	NA	NA	NA	NA	NA	NA	NA	NA	NA	NA	NA	NA	NA	NA	NA	NA	NA	NA	1	0	TRUE	0.0198274	0.982562	FALSE	Not significant
Digestive diseases	2	I84-I85.9, I98.2, K15.9-K42.9, K44-K52, K52.2-K62, K62.4-K62.6, K62.8-K63.4, K63.8-K67, K67.8-K68.1, K68.12-K75, K75.2, K75.4-K76.2, K76.4-K90.9, K92-K93, K93.8, K96-K99, N29.0, N49.5, R11-R19.8, R85-R85.9, Z52.6, Z94.4	both_sexes	Non-communicable diseases	Digestive diseases	NA	NA	K26 Duodenal ulcer		TRUE	K26 Duodenal ulcer	1	1	18.661328782308424	14.127582879427083	-0.729252	0.18652988131061968	NA	NA	NA	NA	NA	NA	NA	NA	NA	NA	NA	NA	NA	NA	NA	NA	NA	NA	1	0	TRUE	0.7292515861137125	0.7040355288788719	FALSE	Not significant
Digestive diseases	2	I84-I85.9, I98.2, K15.9-K42.9, K44-K52, K52.2-K62, K62.4-K62.6, K62.8-K63.4, K63.8-K67, K67.8-K68.1, K68.12-K75, K75.2, K75.4-K76.2, K76.4-K90.9, K92-K93, K93.8, K96-K99, N29.0, N49.5, R11-R19.8, R85-R85.9, Z52.6, Z94.4	both_sexes	Non-communicable diseases	Digestive diseases	NA	NA	K29 Gastritis and duodenitis		TRUE	K29 Gastritis and duodenitis	1	1	-5.04015	4.816855805347986	-0.529595	0.2953959535650596	NA	NA	NA	NA	NA	NA	NA	NA	NA	NA	NA	NA	NA	NA	NA	NA	NA	NA	1	0	TRUE	0.5295954580978753	0.7907083481587552	FALSE	Not significant
Digestive diseases	2	I84-I85.9, I98.2, K15.9-K42.9, K44-K52, K52.2-K62, K62.4-K62.6, K62.8-K63.4, K63.8-K67, K67.8-K68.1, K68.12-K75, K75.2, K75.4-K76.2, K76.4-K90.9, K92-K93, K93.8, K96-K99, N29.0, N49.5, R11-R19.8, R85-R85.9, Z52.6, Z94.4	both_sexes	Non-communicable diseases	Digestive diseases	NA	NA	K31 Other diseases of stomach and duodenum		TRUE	K31 Other diseases of stomach and duodenum	1	1	11.109073074254544	8.592983659374925	-0.707572	0.19607767187916775	NA	NA	NA	NA	NA	NA	NA	NA	NA	NA	NA	NA	NA	NA	NA	NA	NA	NA	1	0	TRUE	0.7075718583044954	0.7040355288788719	FALSE	Not significant
Digestive diseases	2	I84-I85.9, I98.2, K15.9-K42.9, K44-K52, K52.2-K62, K62.4-K62.6, K62.8-K63.4, K63.8-K67, K67.8-K68.1, K68.12-K75, K75.2, K75.4-K76.2, K76.4-K90.9, K92-K93, K93.8, K96-K99, N29.0, N49.5, R11-R19.8, R85-R85.9, Z52.6, Z94.4	both_sexes	Non-communicable diseases	Digestive diseases	NA	NA	K40 Inguinal hernia		TRUE	K40 Inguinal hernia	1	1	-2.22819	6.667038829918735	-0.131814	0.7382207013956381	NA	NA	NA	NA	NA	NA	NA	NA	NA	NA	NA	NA	NA	NA	NA	NA	NA	NA	1	0	TRUE	0.1318137803597669	0.982562	FALSE	Not significant
Digestive diseases	2	I84-I85.9, I98.2, K15.9-K42.9, K44-K52, K52.2-K62, K62.4-K62.6, K62.8-K63.4, K63.8-K67, K67.8-K68.1, K68.12-K75, K75.2, K75.4-K76.2, K76.4-K90.9, K92-K93, K93.8, K96-K99, N29.0, N49.5, R11-R19.8, R85-R85.9, Z52.6, Z94.4	both_sexes	Non-communicable diseases	Digestive diseases	NA	NA	K42 Umbilical hernia		TRUE	K42 Umbilical hernia	1	1	0.7855302927595639	12.660196342698557	-0.0220364	0.9505252091053619	NA	NA	NA	NA	NA	NA	NA	NA	NA	NA	NA	NA	NA	NA	NA	NA	NA	NA	1	0	TRUE	0.022036360618452298	0.982562	FALSE	Not significant
Digestive diseases	2	I84-I85.9, I98.2, K15.9-K42.9, K44-K52, K52.2-K62, K62.4-K62.6, K62.8-K63.4, K63.8-K67, K67.8-K68.1, K68.12-K75, K75.2, K75.4-K76.2, K76.4-K90.9, K92-K93, K93.8, K96-K99, N29.0, N49.5, R11-R19.8, R85-R85.9, Z52.6, Z94.4	both_sexes	Non-communicable diseases	Digestive diseases	NA	NA	K44 Diaphragmatic hernia		TRUE	K44 Diaphragmatic hernia	1	1	-1.96502	4.948442098043751	-0.160337	0.6912943735476416	NA	NA	NA	NA	NA	NA	NA	NA	NA	NA	NA	NA	NA	NA	NA	NA	NA	NA	1	0	TRUE	0.16033697783065204	0.982562	FALSE	Not significant
Diarrheal diseases	3	A00-A00.9, A02-A02.0, A02.8-A07, A07.2-A07.4, A08-A08.8, A09, K52.1	both_sexes	Communicable, maternal, neonatal, and nutritional diseases	Enteric infections	Diarrheal diseases	NA	K52 Other non-infective gastro-enteritis and colitis		FALSE	K52 Other non-infective gastro-enteritis and colitis	1	1	12.54057244024786	6.451715805507485	-1.28463	0.051924673839092064	NA	NA	NA	NA	NA	NA	NA	NA	NA	NA	NA	NA	NA	NA	NA	NA	NA	NA	1	0	TRUE	1.2846262227722067	0.4922544770708195	FALSE	Not significant
Digestive diseases	2	I84-I85.9, I98.2, K15.9-K42.9, K44-K52, K52.2-K62, K62.4-K62.6, K62.8-K63.4, K63.8-K67, K67.8-K68.1, K68.12-K75, K75.2, K75.4-K76.2, K76.4-K90.9, K92-K93, K93.8, K96-K99, N29.0, N49.5, R11-R19.8, R85-R85.9, Z52.6, Z94.4	both_sexes	Non-communicable diseases	Digestive diseases	NA	NA	K56 Paralytic ileus and intestinal obstruction without hernia		TRUE	K56 Paralytic ileus and intestinal obstruction without hernia	1	1	3.4946129369263037	11.719154976753089	-0.116025	0.7655530666132604	NA	NA	NA	NA	NA	NA	NA	NA	NA	NA	NA	NA	NA	NA	NA	NA	NA	NA	1	0	TRUE	0.11602469949410188	0.982562	FALSE	Not significant
Digestive diseases	2	I84-I85.9, I98.2, K15.9-K42.9, K44-K52, K52.2-K62, K62.4-K62.6, K62.8-K63.4, K63.8-K67, K67.8-K68.1, K68.12-K75, K75.2, K75.4-K76.2, K76.4-K90.9, K92-K93, K93.8, K96-K99, N29.0, N49.5, R11-R19.8, R85-R85.9, Z52.6, Z94.4	both_sexes	Non-communicable diseases	Digestive diseases	NA	NA	K57 Diverticular disease of intestine		TRUE	K57 Diverticular disease of intestine	1	1	-10.7981	4.864705366328264	-1.57772	0.026441031954042862	NA	NA	NA	NA	NA	NA	NA	NA	NA	NA	NA	NA	NA	NA	NA	NA	NA	NA	1	0	TRUE	1.5777215989897053	0.4922544770708195	FALSE	Not significant
Digestive diseases	2	I84-I85.9, I98.2, K15.9-K42.9, K44-K52, K52.2-K62, K62.4-K62.6, K62.8-K63.4, K63.8-K67, K67.8-K68.1, K68.12-K75, K75.2, K75.4-K76.2, K76.4-K90.9, K92-K93, K93.8, K96-K99, N29.0, N49.5, R11-R19.8, R85-R85.9, Z52.6, Z94.4	both_sexes	Non-communicable diseases	Digestive diseases	NA	NA	K58 Irritable bowel syndrome		TRUE	K58 Irritable bowel syndrome	1	1	-2.9579	10.215881269289353	-0.112288	0.7721686164646685	NA	NA	NA	NA	NA	NA	NA	NA	NA	NA	NA	NA	NA	NA	NA	NA	NA	NA	1	0	TRUE	0.11228785354490378	0.982562	FALSE	Not significant
Digestive diseases	2	I84-I85.9, I98.2, K15.9-K42.9, K44-K52, K52.2-K62, K62.4-K62.6, K62.8-K63.4, K63.8-K67, K67.8-K68.1, K68.12-K75, K75.2, K75.4-K76.2, K76.4-K90.9, K92-K93, K93.8, K96-K99, N29.0, N49.5, R11-R19.8, R85-R85.9, Z52.6, Z94.4	both_sexes	Non-communicable diseases	Digestive diseases	NA	NA	K59 Other functional intestinal disorders		TRUE	K59 Other functional intestinal disorders	1	1	2.856618790522597	7.077747561666121	-0.163358	0.6865027421665411	NA	NA	NA	NA	NA	NA	NA	NA	NA	NA	NA	NA	NA	NA	NA	NA	NA	NA	1	0	TRUE	0.1633577236778907	0.982562	FALSE	Not significant
Digestive diseases	2	I84-I85.9, I98.2, K15.9-K42.9, K44-K52, K52.2-K62, K62.4-K62.6, K62.8-K63.4, K63.8-K67, K67.8-K68.1, K68.12-K75, K75.2, K75.4-K76.2, K76.4-K90.9, K92-K93, K93.8, K96-K99, N29.0, N49.5, R11-R19.8, R85-R85.9, Z52.6, Z94.4	both_sexes	Non-communicable diseases	Digestive diseases	NA	NA	K60 Fissure and fistula of anal and rectal regions		TRUE	K60 Fissure and fistula of anal and rectal regions	1	1	2.184332458749691	14.358855757498425	-0.0559672	0.8790888119603752	NA	NA	NA	NA	NA	NA	NA	NA	NA	NA	NA	NA	NA	NA	NA	NA	NA	NA	1	0	TRUE	0.055967247115177386	0.982562	FALSE	Not significant
Adverse effects of medical treatment	3	D69.5-D69.59, D70.1-D70.2, D78-D78.89, D89.81-D89.813, E03.2, E06.4, E09-E09.9, E16.0, E23.1, E24.2, E27.3, E36-E36.8, E66.1, E87.0-E87.99, E89-E89.9, G21.0-G21.19, G24.0-G24.09, G25.1, G25.4, G25.6-G25.79, G62.0, G72.0, G93.7, G96.0, G96.11, G97-G97.9, H05.33-H05.339, H05.42-H05.53, H59-H59.89, H91.0-H91.09, H95-H95.9, I95.2-I95.81, I97-I97.9, J70-J70.4, J95-J95.9, K08.5-K08.59, K43-K43.9, K52.0, K62.7, K68.11, K91-K91.9, K94-K95.89, L23.3, L27.0-L27.1, L56.0-L56.1, L64.0, L76-L76.82, M10.2-M10.29, M87.1-M87.19, M96-M96.9, N14-N14.4, N30.4-N30.41, N46.021, N46.121, N52.2-N52.39, N65-N65.1, N99-N99.9, P93-P93.8, P96.2, P96.5, R50.2-R50.83, Y40-Y84.9, Y88-Y88.3, Z21.0, Z42-Z51.9, Z88-Z94.0, Z94.6-Z99.9	both_sexes	Injuries	Unintentional injuries	Adverse effects of medical treatment	NA	K62 Other diseases of anus and rectum		TRUE	K62 Other diseases of anus and rectum	1	1	-3.68362	5.319276195640905	-0.311028	0.48862103292012204	NA	NA	NA	NA	NA	NA	NA	NA	NA	NA	NA	NA	NA	NA	NA	NA	NA	NA	1	0	TRUE	0.3110278425518054	0.982562	FALSE	Not significant
Benign and in situ intestinal neoplasms	4	C75.90-C75.92, D01-D01.9, D12-D12.9, D13.3-D13.39, D13.9, D37.2-D37.5, E34.0, K62.0-K62.3, K63.5	both_sexes	Non-communicable diseases	Neoplasms	Other neoplasms	Benign and in situ intestinal neoplasms	K63 Other diseases of intestine		TRUE	K63 Other diseases of intestine	1	1	3.2222691856802217	6.379941464037068	-0.212175	0.6135149389363809	NA	NA	NA	NA	NA	NA	NA	NA	NA	NA	NA	NA	NA	NA	NA	NA	NA	NA	1	0	TRUE	0.2121748578454599	0.982562	FALSE	Not significant
Digestive diseases	2	I84-I85.9, I98.2, K15.9-K42.9, K44-K52, K52.2-K62, K62.4-K62.6, K62.8-K63.4, K63.8-K67, K67.8-K68.1, K68.12-K75, K75.2, K75.4-K76.2, K76.4-K90.9, K92-K93, K93.8, K96-K99, N29.0, N49.5, R11-R19.8, R85-R85.9, Z52.6, Z94.4	both_sexes	Non-communicable diseases	Digestive diseases	NA	NA	K66 Other disorders of peritoneum		TRUE	K66 Other disorders of peritoneum	1	1	28.62998731986634	12.775832781734229	-1.60155	0.0250294	NA	NA	NA	NA	NA	NA	NA	NA	NA	NA	NA	NA	NA	NA	NA	NA	NA	NA	1	0	TRUE	1.6015497209868126	0.4922544770708195	FALSE	Not significant
Cirrhosis and other chronic liver diseases	3	I85-I85.9, I98.2, K70-K71, K71.3-K72, K72.1-K75, K75.2, K75.4-K76.2, K76.4-K77.8, R16-R18.9, Z52.6, Z94.4	both_sexes	Non-communicable diseases	Digestive diseases	Cirrhosis and other chronic liver diseases	NA	K76 Other diseases of liver		FALSE	K76 Other diseases of liver	1	1	15.802317513736812	12.245500147536147	-0.705773	0.19689129197459976	NA	NA	NA	NA	NA	NA	NA	NA	NA	NA	NA	NA	NA	NA	NA	NA	NA	NA	1	0	TRUE	0.7057734912311522	0.7040355288788719	FALSE	Not significant
Digestive diseases	2	I84-I85.9, I98.2, K15.9-K42.9, K44-K52, K52.2-K62, K62.4-K62.6, K62.8-K63.4, K63.8-K67, K67.8-K68.1, K68.12-K75, K75.2, K75.4-K76.2, K76.4-K90.9, K92-K93, K93.8, K96-K99, N29.0, N49.5, R11-R19.8, R85-R85.9, Z52.6, Z94.4	both_sexes	Non-communicable diseases	Digestive diseases	NA	NA	K80 Cholelithiasis		TRUE	K80 Cholelithiasis	1	1	7.6878294641646665	6.663051366503712	-0.60453	0.2485821251068282	NA	NA	NA	NA	NA	NA	NA	NA	NA	NA	NA	NA	NA	NA	NA	NA	NA	NA	1	0	TRUE	0.6045301035566822	0.7521202759642494	FALSE	Not significant
Digestive diseases	2	I84-I85.9, I98.2, K15.9-K42.9, K44-K52, K52.2-K62, K62.4-K62.6, K62.8-K63.4, K63.8-K67, K67.8-K68.1, K68.12-K75, K75.2, K75.4-K76.2, K76.4-K90.9, K92-K93, K93.8, K96-K99, N29.0, N49.5, R11-R19.8, R85-R85.9, Z52.6, Z94.4	both_sexes	Non-communicable diseases	Digestive diseases	NA	NA	K92 Other diseases of digestive system		TRUE	K92 Other diseases of digestive system	1	1	-6.51153	7.759603805635083	-0.396443	0.4013810756989975	NA	NA	NA	NA	NA	NA	NA	NA	NA	NA	NA	NA	NA	NA	NA	NA	NA	NA	1	0	TRUE	0.39644310746697914	0.8936408855185227	FALSE	Not significant
Bacterial skin diseases	3	A46-A46.0, A66-A67.3, A67.9, I89.1-I89.8, L00-L05.92, L08-L08.9, L30.3-L30.4, L88, L97-L98.499, M72.5-M72.6, N49.2-N49.3	both_sexes	Non-communicable diseases	Skin and subcutaneous diseases	Bacterial skin diseases	NA	L02 Cutaneous abscess, furuncle and carbuncle		TRUE	L02 Cutaneous abscess, furuncle and carbuncle	1	1	-30.5041	16.384487172330193	-1.20318	0.062636	NA	NA	NA	NA	NA	NA	NA	NA	NA	NA	NA	NA	NA	NA	NA	NA	NA	NA	1	0	TRUE	1.2031762576959193	0.5279316679751986	FALSE	Not significant
Bacterial skin diseases	3	A46-A46.0, A66-A67.3, A67.9, I89.1-I89.8, L00-L05.92, L08-L08.9, L30.3-L30.4, L88, L97-L98.499, M72.5-M72.6, N49.2-N49.3	both_sexes	Non-communicable diseases	Skin and subcutaneous diseases	Bacterial skin diseases	NA	L03 Cellulitis		TRUE	L03 Cellulitis	1	1	10.128157074158844	9.015654781367381	-0.582912	0.26126903921799954	NA	NA	NA	NA	NA	NA	NA	NA	NA	NA	NA	NA	NA	NA	NA	NA	NA	NA	1	0	TRUE	0.5829120517860241	0.7707436656930987	FALSE	Not significant
Other skin and subcutaneous diseases	3	B85-B85.4, B87-B88.9, D86.3, E80.1-E80.29, L10-L14.0, L28-L28.2, L42-L45, L49-L49.9, L51-L54.8, L56, L56.2-L57.9, L59-L60.9, L62-L62.8, L64, L64.8-L68.9, L71-L75.9, L80-L87.9, L90-L92.9, L94-L95.9, L98.5-L99.8	both_sexes	Non-communicable diseases	Skin and subcutaneous diseases	Other skin and subcutaneous diseases	NA	L72 Follicular cysts of skin and subcutaneous tissue		TRUE	L72 Follicular cysts of skin and subcutaneous tissue	1	1	-7.83935	8.983755074047195	-0.416945	0.38287334783245147	NA	NA	NA	NA	NA	NA	NA	NA	NA	NA	NA	NA	NA	NA	NA	NA	NA	NA	1	0	TRUE	0.4169448642403435	0.8936408855185227	FALSE	Not significant
Bacterial skin diseases	3	A46-A46.0, A66-A67.3, A67.9, I89.1-I89.8, L00-L05.92, L08-L08.9, L30.3-L30.4, L88, L97-L98.499, M72.5-M72.6, N49.2-N49.3	both_sexes	Non-communicable diseases	Skin and subcutaneous diseases	Bacterial skin diseases	NA	L98 Other disorders of skin and subcutaneous tissue, not elsewhere classified		TRUE	L98 Other disorders of skin and subcutaneous tissue, not elsewhere classified	1	1	6.607226878693387	10.287655610759773	-0.283402	0.5207121312424725	NA	NA	NA	NA	NA	NA	NA	NA	NA	NA	NA	NA	NA	NA	NA	NA	NA	NA	1	0	TRUE	0.2834023042711246	0.982562	FALSE	Not significant
Musculoskeletal disorders	2	G54.2-G54.4, I27.1, L93-L93.2, M00-M10.19, M10.3-M25.9, M28-M32.9, M34-M49, M49.2-M59, M61-M72.4, M72.8-M73, M74-M79.676, M79.8-M87.09, M87.2-M89.59, M89.7-M95.9, M97-M99.9, N09	both_sexes	Non-communicable diseases	Musculoskeletal disorders	NA	NA	M06 Other rheumatoid arthritis		TRUE	M06 Other rheumatoid arthritis	1	1	-17.4093	14.61804087947493	-0.631387	0.23367564511476493	NA	NA	NA	NA	NA	NA	NA	NA	NA	NA	NA	NA	NA	NA	NA	NA	NA	NA	1	0	TRUE	0.6313865496678959	0.7452358411768178	FALSE	Not significant
Musculoskeletal disorders	2	G54.2-G54.4, I27.1, L93-L93.2, M00-M10.19, M10.3-M25.9, M28-M32.9, M34-M49, M49.2-M59, M61-M72.4, M72.8-M73, M74-M79.676, M79.8-M87.09, M87.2-M89.59, M89.7-M95.9, M97-M99.9, N09	both_sexes	Non-communicable diseases	Musculoskeletal disorders	NA	NA	M13 Other arthritis		TRUE	M13 Other arthritis	1	1	1.7189954782164876	9.892896732672478	-0.0644657	0.8620536253196911	NA	NA	NA	NA	NA	NA	NA	NA	NA	NA	NA	NA	NA	NA	NA	NA	NA	NA	1	0	TRUE	0.0644657	0.982562	FALSE	Not significant
Musculoskeletal disorders	2	G54.2-G54.4, I27.1, L93-L93.2, M00-M10.19, M10.3-M25.9, M28-M32.9, M34-M49, M49.2-M59, M61-M72.4, M72.8-M73, M74-M79.676, M79.8-M87.09, M87.2-M89.59, M89.7-M95.9, M97-M99.9, N09	both_sexes	Non-communicable diseases	Musculoskeletal disorders	NA	NA	M15 Polyarthrosis		TRUE	M15 Polyarthrosis	1	1	6.81059	11.404145366966258	-0.259344	0.5503719918824681	NA	NA	NA	NA	NA	NA	NA	NA	NA	NA	NA	NA	NA	NA	NA	NA	NA	NA	1	0	TRUE	0.25934367520930207	0.982562	FALSE	Not significant
Musculoskeletal disorders	2	G54.2-G54.4, I27.1, L93-L93.2, M00-M10.19, M10.3-M25.9, M28-M32.9, M34-M49, M49.2-M59, M61-M72.4, M72.8-M73, M74-M79.676, M79.8-M87.09, M87.2-M89.59, M89.7-M95.9, M97-M99.9, N09	both_sexes	Non-communicable diseases	Musculoskeletal disorders	NA	NA	M16 Coxarthrosis [arthrosis of hip]		TRUE	M16 Coxarthrosis [arthrosis of hip]	1	1	-6.18456	7.061797708006029	-0.418902	0.381152	NA	NA	NA	NA	NA	NA	NA	NA	NA	NA	NA	NA	NA	NA	NA	NA	NA	NA	1	0	TRUE	0.4189022487513874	0.8936408855185227	FALSE	Not significant
Musculoskeletal disorders	2	G54.2-G54.4, I27.1, L93-L93.2, M00-M10.19, M10.3-M25.9, M28-M32.9, M34-M49, M49.2-M59, M61-M72.4, M72.8-M73, M74-M79.676, M79.8-M87.09, M87.2-M89.59, M89.7-M95.9, M97-M99.9, N09	both_sexes	Non-communicable diseases	Musculoskeletal disorders	NA	NA	M17 Gonarthrosis [arthrosis of knee]		TRUE	M17 Gonarthrosis [arthrosis of knee]	1	1	-2.13409	5.682135366408013	-0.150439	0.7072299443585637	NA	NA	NA	NA	NA	NA	NA	NA	NA	NA	NA	NA	NA	NA	NA	NA	NA	NA	1	0	TRUE	0.15043935942827888	0.982562	FALSE	Not significant
Musculoskeletal disorders	2	G54.2-G54.4, I27.1, L93-L93.2, M00-M10.19, M10.3-M25.9, M28-M32.9, M34-M49, M49.2-M59, M61-M72.4, M72.8-M73, M74-M79.676, M79.8-M87.09, M87.2-M89.59, M89.7-M95.9, M97-M99.9, N09	both_sexes	Non-communicable diseases	Musculoskeletal disorders	NA	NA	M19 Other arthrosis		TRUE	M19 Other arthrosis	1	1	-1.41276	8.804319220371154	-0.059226	0.8725171875615612	NA	NA	NA	NA	NA	NA	NA	NA	NA	NA	NA	NA	NA	NA	NA	NA	NA	NA	1	0	TRUE	0.059226	0.982562	FALSE	Not significant
Musculoskeletal disorders	2	G54.2-G54.4, I27.1, L93-L93.2, M00-M10.19, M10.3-M25.9, M28-M32.9, M34-M49, M49.2-M59, M61-M72.4, M72.8-M73, M74-M79.676, M79.8-M87.09, M87.2-M89.59, M89.7-M95.9, M97-M99.9, N09	both_sexes	Non-communicable diseases	Musculoskeletal disorders	NA	NA	M23 Internal derangement of knee		TRUE	M23 Internal derangement of knee	1	1	-2.67958	13.401864537892866	-0.0749319	0.8415271202495174	NA	NA	NA	NA	NA	NA	NA	NA	NA	NA	NA	NA	NA	NA	NA	NA	NA	NA	1	0	TRUE	0.0749319	0.982562	FALSE	Not significant
Low back pain	3	G54.4, M47.015-M47.019, M47.15-M47.18, M47.25-M47.28, M47.815-M47.818, M47.896-M47.899, M48.05-M48.08, M48.16-M48.19, M48.25-M48.27, M48.35-M48.38, M48.45-M48.48, M48.55-M48.58, M49.85-M49.88, M51.05-M51.07, M51.15-M51.17, M51.25-M51.27, M51.35-M51.37, M51.45-M51.47, M51.85-M51.87, M53.3, M53.85-M53.88, M54.05-M54.09, M54.15-M54.18, M54.3-M54.5, M99.03-M99.04, M99.13-M99.14, M99.23-M99.24, M99.33-M99.34, M99.43-M99.44, M99.53-M99.54, M99.63-M99.64, M99.73-M99.74, M99.83-M99.84	both_sexes	Non-communicable diseases	Musculoskeletal disorders	Low back pain	NA	M51 Other intervertebral disk disorders		TRUE	M51 Other intervertebral disk disorders	1	1	14.02390883063648	8.983755074047195	-0.92622	0.11851673443589857	NA	NA	NA	NA	NA	NA	NA	NA	NA	NA	NA	NA	NA	NA	NA	NA	NA	NA	1	0	TRUE	0.9262203234087252	0.6835316133464804	FALSE	Not significant
Low back pain	3	G54.4, M47.015-M47.019, M47.15-M47.18, M47.25-M47.28, M47.815-M47.818, M47.896-M47.899, M48.05-M48.08, M48.16-M48.19, M48.25-M48.27, M48.35-M48.38, M48.45-M48.48, M48.55-M48.58, M49.85-M49.88, M51.05-M51.07, M51.15-M51.17, M51.25-M51.27, M51.35-M51.37, M51.45-M51.47, M51.85-M51.87, M53.3, M53.85-M53.88, M54.05-M54.09, M54.15-M54.18, M54.3-M54.5, M99.03-M99.04, M99.13-M99.14, M99.23-M99.24, M99.33-M99.34, M99.43-M99.44, M99.53-M99.54, M99.63-M99.64, M99.73-M99.74, M99.83-M99.84	both_sexes	Non-communicable diseases	Musculoskeletal disorders	Low back pain	NA	M54 Dorsalgia		TRUE	M54 Dorsalgia	1	1	10.802038391297758	8.732544878900736	-0.665361	0.2160921683060714	NA	NA	NA	NA	NA	NA	NA	NA	NA	NA	NA	NA	NA	NA	NA	NA	NA	NA	1	0	TRUE	0.6653609726960799	0.7285393102890407	FALSE	Not significant
Musculoskeletal disorders	2	G54.2-G54.4, I27.1, L93-L93.2, M00-M10.19, M10.3-M25.9, M28-M32.9, M34-M49, M49.2-M59, M61-M72.4, M72.8-M73, M74-M79.676, M79.8-M87.09, M87.2-M89.59, M89.7-M95.9, M97-M99.9, N09	both_sexes	Non-communicable diseases	Musculoskeletal disorders	NA	NA	M67 Other disorders of synovium and tendon		TRUE	M67 Other disorders of synovium and tendon	1	1	1.839416873350187	12.716020830508882	-0.0530644	0.8849844573688408	NA	NA	NA	NA	NA	NA	NA	NA	NA	NA	NA	NA	NA	NA	NA	NA	NA	NA	1	0	TRUE	0.0530644	0.982562	FALSE	Not significant
Musculoskeletal disorders	2	G54.2-G54.4, I27.1, L93-L93.2, M00-M10.19, M10.3-M25.9, M28-M32.9, M34-M49, M49.2-M59, M61-M72.4, M72.8-M73, M74-M79.676, M79.8-M87.09, M87.2-M89.59, M89.7-M95.9, M97-M99.9, N09	both_sexes	Non-communicable diseases	Musculoskeletal disorders	NA	NA	M75 Shoulder lesions		TRUE	M75 Shoulder lesions	1	1	-2.60501	8.194237317872608	-0.124617	0.7505550710406936	NA	NA	NA	NA	NA	NA	NA	NA	NA	NA	NA	NA	NA	NA	NA	NA	NA	NA	1	0	TRUE	0.12461743643653671	0.982562	FALSE	Not significant
Musculoskeletal disorders	2	G54.2-G54.4, I27.1, L93-L93.2, M00-M10.19, M10.3-M25.9, M28-M32.9, M34-M49, M49.2-M59, M61-M72.4, M72.8-M73, M74-M79.676, M79.8-M87.09, M87.2-M89.59, M89.7-M95.9, M97-M99.9, N09	both_sexes	Non-communicable diseases	Musculoskeletal disorders	NA	NA	M79 Other soft tissue disorders, not elsewhere classified		TRUE	M79 Other soft tissue disorders, not elsewhere classified	1	1	-4.16291	13.274265708612123	-0.122733	0.753819	NA	NA	NA	NA	NA	NA	NA	NA	NA	NA	NA	NA	NA	NA	NA	NA	NA	NA	1	0	TRUE	0.12273290985908553	0.982562	FALSE	Not significant
Chronic kidney disease	3	D63.1, E08.2-E08.29, E10.2-E10.29, E11.2-E11.29, E12.2, E13.2-E13.29, E14.2, I12-I13.9, N02-N08.8, N15.0, N17-N19, Q60-Q63.2, Q63.8-Q63.9, Q64.2-Q64.9	both_sexes	Non-communicable diseases	Diabetes and kidney diseases	Chronic kidney disease	NA	N17 Acute renal failure		TRUE	N17 Acute renal failure	1	1	-9.8291	9.76929	-0.502577	0.3143566710984239	NA	NA	NA	NA	NA	NA	NA	NA	NA	NA	NA	NA	NA	NA	NA	NA	NA	NA	1	0	TRUE	0.5025773188655929	0.7910155184434161	FALSE	Not significant
Chronic kidney disease	3	D63.1, E08.2-E08.29, E10.2-E10.29, E11.2-E11.29, E12.2, E13.2-E13.29, E14.2, I12-I13.9, N02-N08.8, N15.0, N17-N19, Q60-Q63.2, Q63.8-Q63.9, Q64.2-Q64.9	both_sexes	Non-communicable diseases	Diabetes and kidney diseases	Chronic kidney disease	NA	N18 Chronic renal failure		TRUE	N18 Chronic renal failure	1	1	8.262024195928003	9.805172537541969	-0.398547	0.3994415889164461	NA	NA	NA	NA	NA	NA	NA	NA	NA	NA	NA	NA	NA	NA	NA	NA	NA	NA	1	0	TRUE	0.398547	0.8936408855185227	FALSE	Not significant
Other non-communicable diseases	2	B37.3-B37.49, C7A00-C7B8, D25-D26, D3A00-D3A8, D55-D61.9, D64-D69.49, D69.6-D70.0, D70.4-D77, D79-D85, D86.8, D86.82-D86.84, D86.86-D86.89, D87-D89.2, D89.8, D89.82-D99, E03-E03.1, E03.3-E06.3, E06.5-E07.9, E15-E16, E16.1-E23.0, E23.2-E24.1, E24.3, E24.8-E27.2, E27.4-E34, E34.1-E35.8, E37-E39, E47-E49., E62, E65-E66.09, E66.2-E80.09, E80.3-E85.9, E88-E88.9, E90-E998, G71.2, K00-K08.499, K08.8-K14.9, M26-M27.9, N10-N13.9, N15, N15.1-N16.8, N19.0-N29, N29.1-N30.31, N30.8-N46.02, N46.022-N46.12, N46.122-N49.1, N49.8-N52.1, N52.8-N59, N61-N64.9, N66-N69, N72-N72.0, N75-N81.9, N83-N84, N84.2-N86, N88-N95.9, N97-N98.9, P96.0, Q00-Q15.9, Q17-Q57, Q63.3, Q64-Q64.19, Q65-Q99.9, R30-R39.9, R86-R87.9	both_sexes	Non-communicable diseases	Other non-communicable diseases	NA	NA	N20 Calculus of kidney and ureter		FALSE	N20 Calculus of kidney and ureter	1	1	6.87439	11.51978180600193	-0.259103	0.5506767894793808	NA	NA	NA	NA	NA	NA	NA	NA	NA	NA	NA	NA	NA	NA	NA	NA	NA	NA	1	0	TRUE	0.2591032282462636	0.982562	FALSE	Not significant
Other non-communicable diseases	2	B37.3-B37.49, C7A00-C7B8, D25-D26, D3A00-D3A8, D55-D61.9, D64-D69.49, D69.6-D70.0, D70.4-D77, D79-D85, D86.8, D86.82-D86.84, D86.86-D86.89, D87-D89.2, D89.8, D89.82-D99, E03-E03.1, E03.3-E06.3, E06.5-E07.9, E15-E16, E16.1-E23.0, E23.2-E24.1, E24.3, E24.8-E27.2, E27.4-E34, E34.1-E35.8, E37-E39, E47-E49., E62, E65-E66.09, E66.2-E80.09, E80.3-E85.9, E88-E88.9, E90-E998, G71.2, K00-K08.499, K08.8-K14.9, M26-M27.9, N10-N13.9, N15, N15.1-N16.8, N19.0-N29, N29.1-N30.31, N30.8-N46.02, N46.022-N46.12, N46.122-N49.1, N49.8-N52.1, N52.8-N59, N61-N64.9, N66-N69, N72-N72.0, N75-N81.9, N83-N84, N84.2-N86, N88-N95.9, N97-N98.9, P96.0, Q00-Q15.9, Q17-Q57, Q63.3, Q64-Q64.19, Q65-Q99.9, R30-R39.9, R86-R87.9	both_sexes	Non-communicable diseases	Other non-communicable diseases	NA	NA	N28 Other disorders of kidney and ureter, not elsewhere classified		FALSE	N28 Other disorders of kidney and ureter, not elsewhere classified	1	1	11.188822342555008	14.96893765999697	-0.342198	0.45478028767089346	NA	NA	NA	NA	NA	NA	NA	NA	NA	NA	NA	NA	NA	NA	NA	NA	NA	NA	1	0	TRUE	0.3421983679537178	0.9582870347350969	FALSE	Not significant
Other non-communicable diseases	2	B37.3-B37.49, C7A00-C7B8, D25-D26, D3A00-D3A8, D55-D61.9, D64-D69.49, D69.6-D70.0, D70.4-D77, D79-D85, D86.8, D86.82-D86.84, D86.86-D86.89, D87-D89.2, D89.8, D89.82-D99, E03-E03.1, E03.3-E06.3, E06.5-E07.9, E15-E16, E16.1-E23.0, E23.2-E24.1, E24.3, E24.8-E27.2, E27.4-E34, E34.1-E35.8, E37-E39, E47-E49., E62, E65-E66.09, E66.2-E80.09, E80.3-E85.9, E88-E88.9, E90-E998, G71.2, K00-K08.499, K08.8-K14.9, M26-M27.9, N10-N13.9, N15, N15.1-N16.8, N19.0-N29, N29.1-N30.31, N30.8-N46.02, N46.022-N46.12, N46.122-N49.1, N49.8-N52.1, N52.8-N59, N61-N64.9, N66-N69, N72-N72.0, N75-N81.9, N83-N84, N84.2-N86, N88-N95.9, N97-N98.9, P96.0, Q00-Q15.9, Q17-Q57, Q63.3, Q64-Q64.19, Q65-Q99.9, R30-R39.9, R86-R87.9	both_sexes	Non-communicable diseases	Other non-communicable diseases	NA	NA	N30 Cystitis		FALSE	N30 Cystitis	1	1	-5.37909	14.135557806257127	-0.152707	0.7035476038514514	NA	NA	NA	NA	NA	NA	NA	NA	NA	NA	NA	NA	NA	NA	NA	NA	NA	NA	1	0	TRUE	0.15270651174656924	0.982562	FALSE	Not significant
Other non-communicable diseases	2	B37.3-B37.49, C7A00-C7B8, D25-D26, D3A00-D3A8, D55-D61.9, D64-D69.49, D69.6-D70.0, D70.4-D77, D79-D85, D86.8, D86.82-D86.84, D86.86-D86.89, D87-D89.2, D89.8, D89.82-D99, E03-E03.1, E03.3-E06.3, E06.5-E07.9, E15-E16, E16.1-E23.0, E23.2-E24.1, E24.3, E24.8-E27.2, E27.4-E34, E34.1-E35.8, E37-E39, E47-E49., E62, E65-E66.09, E66.2-E80.09, E80.3-E85.9, E88-E88.9, E90-E998, G71.2, K00-K08.499, K08.8-K14.9, M26-M27.9, N10-N13.9, N15, N15.1-N16.8, N19.0-N29, N29.1-N30.31, N30.8-N46.02, N46.022-N46.12, N46.122-N49.1, N49.8-N52.1, N52.8-N59, N61-N64.9, N66-N69, N72-N72.0, N75-N81.9, N83-N84, N84.2-N86, N88-N95.9, N97-N98.9, P96.0, Q00-Q15.9, Q17-Q57, Q63.3, Q64-Q64.19, Q65-Q99.9, R30-R39.9, R86-R87.9	both_sexes	Non-communicable diseases	Other non-communicable diseases	NA	NA	N32 Other disorders of bladder		FALSE	N32 Other disorders of bladder	1	1	3.9994258052682365	8.389623025208744	-0.198207	0.6335679098705516	NA	NA	NA	NA	NA	NA	NA	NA	NA	NA	NA	NA	NA	NA	NA	NA	NA	NA	1	0	TRUE	0.19820682781862548	0.982562	FALSE	Not significant
Other non-communicable diseases	2	B37.3-B37.49, C7A00-C7B8, D25-D26, D3A00-D3A8, D55-D61.9, D64-D69.49, D69.6-D70.0, D70.4-D77, D79-D85, D86.8, D86.82-D86.84, D86.86-D86.89, D87-D89.2, D89.8, D89.82-D99, E03-E03.1, E03.3-E06.3, E06.5-E07.9, E15-E16, E16.1-E23.0, E23.2-E24.1, E24.3, E24.8-E27.2, E27.4-E34, E34.1-E35.8, E37-E39, E47-E49., E62, E65-E66.09, E66.2-E80.09, E80.3-E85.9, E88-E88.9, E90-E998, G71.2, K00-K08.499, K08.8-K14.9, M26-M27.9, N10-N13.9, N15, N15.1-N16.8, N19.0-N29, N29.1-N30.31, N30.8-N46.02, N46.022-N46.12, N46.122-N49.1, N49.8-N52.1, N52.8-N59, N61-N64.9, N66-N69, N72-N72.0, N75-N81.9, N83-N84, N84.2-N86, N88-N95.9, N97-N98.9, P96.0, Q00-Q15.9, Q17-Q57, Q63.3, Q64-Q64.19, Q65-Q99.9, R30-R39.9, R86-R87.9	both_sexes	Non-communicable diseases	Other non-communicable diseases	NA	NA	N35 Urethral stricture		FALSE	N35 Urethral stricture	1	1	13.784661025735089	13.720861611094719	-0.501599	0.3150655031088183	NA	NA	NA	NA	NA	NA	NA	NA	NA	NA	NA	NA	NA	NA	NA	NA	NA	NA	1	0	TRUE	0.5015991456347627	0.7910155184434161	FALSE	Not significant
Other non-communicable diseases	2	B37.3-B37.49, C7A00-C7B8, D25-D26, D3A00-D3A8, D55-D61.9, D64-D69.49, D69.6-D70.0, D70.4-D77, D79-D85, D86.8, D86.82-D86.84, D86.86-D86.89, D87-D89.2, D89.8, D89.82-D99, E03-E03.1, E03.3-E06.3, E06.5-E07.9, E15-E16, E16.1-E23.0, E23.2-E24.1, E24.3, E24.8-E27.2, E27.4-E34, E34.1-E35.8, E37-E39, E47-E49., E62, E65-E66.09, E66.2-E80.09, E80.3-E85.9, E88-E88.9, E90-E998, G71.2, K00-K08.499, K08.8-K14.9, M26-M27.9, N10-N13.9, N15, N15.1-N16.8, N19.0-N29, N29.1-N30.31, N30.8-N46.02, N46.022-N46.12, N46.122-N49.1, N49.8-N52.1, N52.8-N59, N61-N64.9, N66-N69, N72-N72.0, N75-N81.9, N83-N84, N84.2-N86, N88-N95.9, N97-N98.9, P96.0, Q00-Q15.9, Q17-Q57, Q63.3, Q64-Q64.19, Q65-Q99.9, R30-R39.9, R86-R87.9	both_sexes	Non-communicable diseases	Other non-communicable diseases	NA	NA	N39 Other disorders of urinary system		FALSE	N39 Other disorders of urinary system	1	1	-2.17955	5.710047610313175	-0.153242	0.7026809990843267	NA	NA	NA	NA	NA	NA	NA	NA	NA	NA	NA	NA	NA	NA	NA	NA	NA	NA	1	0	TRUE	0.15324178988728165	0.982562	FALSE	Not significant
HIV/AIDS and sexually transmitted infections	2	A50-A60.9, A63-A64.0, B20-B23.8, B24-B24.0, B63, B97.81, C46-C46.52, C46.7-C46.9, F02.4, I98.0, K67.0-K67.2, M73.0-M73.8, N70-N71.9, N73-N74, N74.2-N74.8, O98.7-O98.73, Z11.4, Z20.6-Z21, Z83.0	both_sexes	Communicable, maternal, neonatal, and nutritional diseases	HIV/AIDS and sexually transmitted infections	NA	NA	N73 Other female pelvic inflammatory diseases		FALSE	N73 Other female pelvic inflammatory diseases	1	1	-1.70384	15.32382190393403	-0.0402594	0.9114663354052654	NA	NA	NA	NA	NA	NA	NA	NA	NA	NA	NA	NA	NA	NA	NA	NA	NA	NA	1	0	TRUE	0.0402594	0.982562	FALSE	Not significant
Endometriosis	4	N80-N80.9	both_sexes	Non-communicable diseases	Other non-communicable diseases	Gynecological diseases	Endometriosis	N80 Endometriosis		FALSE	N80 Endometriosis	1	1	-1.75249	13.481613806193328	-0.0474141	0.8965734468443647	NA	NA	NA	NA	NA	NA	NA	NA	NA	NA	NA	NA	NA	NA	NA	NA	NA	NA	1	0	TRUE	0.0474141	0.982562	FALSE	Not significant
Gynecological diseases	3	B37.3-B37.49, D25-D26, E28.2, N61-N64.9, N72-N72.0, N75-N77.8, N80-N81.9, N83-N84, N84.2-N86, N88-N95.9, N97-N98.9, R30-R39.9, R87-R87.9	both_sexes	Non-communicable diseases	Other non-communicable diseases	Gynecological diseases	NA	N81 Female genital prolapse		FALSE	N81 Female genital prolapse	1	1	-10.8339	7.544280781223833	-0.821054	0.1509891067303302	NA	NA	NA	NA	NA	NA	NA	NA	NA	NA	NA	NA	NA	NA	NA	NA	NA	NA	1	0	TRUE	0.8210543842138558	0.6835316133464804	FALSE	Not significant
Gynecological diseases	3	B37.3-B37.49, D25-D26, E28.2, N61-N64.9, N72-N72.0, N75-N77.8, N80-N81.9, N83-N84, N84.2-N86, N88-N95.9, N97-N98.9, R30-R39.9, R87-R87.9	both_sexes	Non-communicable diseases	Other non-communicable diseases	Gynecological diseases	NA	N83 Noninflammatory disorders of ovary, Fallopian tube and broad ligament		FALSE	N83 Noninflammatory disorders of ovary, Fallopian tube and broad ligament	1	1	6.360004146961952	11.348320879155935	-0.240194	0.5751822871870942	NA	NA	NA	NA	NA	NA	NA	NA	NA	NA	NA	NA	NA	NA	NA	NA	NA	NA	1	0	TRUE	0.24019449657397374	0.982562	FALSE	Not significant
Benign and in situ cervical and uterine neoplasms	4	D06-D06.9, D07.0, D26.0-D26.9, D39.0, N84.0-N84.1, N87-N87.9	both_sexes	Non-communicable diseases	Neoplasms	Other neoplasms	Benign and in situ cervical and uterine neoplasms	N84 Polyp of female genital tract		FALSE	N84 Polyp of female genital tract	1	1	-0.255118	7.899165025160894	-0.0113361	0.9742353453249311	NA	NA	NA	NA	NA	NA	NA	NA	NA	NA	NA	NA	NA	NA	NA	NA	NA	NA	1	0	TRUE	0.011336118244929793	0.982562	FALSE	Not significant
Gynecological diseases	3	B37.3-B37.49, D25-D26, E28.2, N61-N64.9, N72-N72.0, N75-N77.8, N80-N81.9, N83-N84, N84.2-N86, N88-N95.9, N97-N98.9, R30-R39.9, R87-R87.9	both_sexes	Non-communicable diseases	Other non-communicable diseases	Gynecological diseases	NA	N85 Other noninflammatory disorders of uterus, except cervix		FALSE	N85 Other noninflammatory disorders of uterus, except cervix	1	1	-9.47421	11.033311269369104	-0.408367	0.39051061768731793	NA	NA	NA	NA	NA	NA	NA	NA	NA	NA	NA	NA	NA	NA	NA	NA	NA	NA	1	0	TRUE	0.4083671534887945	0.8936408855185227	FALSE	Not significant
Neoplasms	2	C00-C45.9, C46.6, C47-C79.9, C8-D24.9, D26.0-D39.9, D4-D49.9, D54, E34.0, K62.0-K62.3, K63.5, N60-N60.99, N84.0-N84.1, N87-N87.9	both_sexes	Non-communicable diseases	Neoplasms	NA	NA	N87 Dysplasia of cervix uteri		TRUE	N87 Dysplasia of cervix uteri	1	1	5.913408244479356	21.221280294753296	-0.107622	0.78051	NA	NA	NA	NA	NA	NA	NA	NA	NA	NA	NA	NA	NA	NA	NA	NA	NA	NA	1	0	TRUE	0.1076215977227414	0.982562	FALSE	Not significant
Gynecological diseases	3	B37.3-B37.49, D25-D26, E28.2, N61-N64.9, N72-N72.0, N75-N77.8, N80-N81.9, N83-N84, N84.2-N86, N88-N95.9, N97-N98.9, R30-R39.9, R87-R87.9	both_sexes	Non-communicable diseases	Other non-communicable diseases	Gynecological diseases	NA	N92 Excessive, frequent and irregular menstruation		FALSE	N92 Excessive, frequent and irregular menstruation	1	1	-4.96439	7.715741708069829	-0.284032	0.5199575432255328	NA	NA	NA	NA	NA	NA	NA	NA	NA	NA	NA	NA	NA	NA	NA	NA	NA	NA	1	0	TRUE	0.28403211693376135	0.982562	FALSE	Not significant
Gynecological diseases	3	B37.3-B37.49, D25-D26, E28.2, N61-N64.9, N72-N72.0, N75-N77.8, N80-N81.9, N83-N84, N84.2-N86, N88-N95.9, N97-N98.9, R30-R39.9, R87-R87.9	both_sexes	Non-communicable diseases	Other non-communicable diseases	Gynecological diseases	NA	N93 Other abnormal uterine and vaginal bleeding		FALSE	N93 Other abnormal uterine and vaginal bleeding	1	1	-3.59869	12.899444147599947	-0.107761	0.7802602445167149	NA	NA	NA	NA	NA	NA	NA	NA	NA	NA	NA	NA	NA	NA	NA	NA	NA	NA	1	0	TRUE	0.1077605205057938	0.982562	FALSE	Not significant
Gynecological diseases	3	B37.3-B37.49, D25-D26, E28.2, N61-N64.9, N72-N72.0, N75-N77.8, N80-N81.9, N83-N84, N84.2-N86, N88-N95.9, N97-N98.9, R30-R39.9, R87-R87.9	both_sexes	Non-communicable diseases	Other non-communicable diseases	Gynecological diseases	NA	N94 Pain and other conditions associated with female genital organs and menstrual cycle		FALSE	N94 Pain and other conditions associated with female genital organs and menstrual cycle	1	1	-2.45349	14.430630098968843	-0.0629864	0.8649949251076363	NA	NA	NA	NA	NA	NA	NA	NA	NA	NA	NA	NA	NA	NA	NA	NA	NA	NA	1	0	TRUE	0.0629864	0.982562	FALSE	Not significant
Gynecological diseases	3	B37.3-B37.49, D25-D26, E28.2, N61-N64.9, N72-N72.0, N75-N77.8, N80-N81.9, N83-N84, N84.2-N86, N88-N95.9, N97-N98.9, R30-R39.9, R87-R87.9	both_sexes	Non-communicable diseases	Other non-communicable diseases	Gynecological diseases	NA	N95 Menopausal and other perimenopausal disorders		FALSE	N95 Menopausal and other perimenopausal disorders	1	1	8.684695317920458	7.8951775617458715	-0.566499	0.27133212189276545	NA	NA	NA	NA	NA	NA	NA	NA	NA	NA	NA	NA	NA	NA	NA	NA	NA	NA	1	0	TRUE	0.5664987888591896	0.7758950739149335	FALSE	Not significant
Maternal abortion and miscarriage	4	N96, O01-O08.9, O36.7-O36.73	both_sexes	Communicable, maternal, neonatal, and nutritional diseases	Maternal and neonatal disorders	Maternal disorders	Maternal abortion and miscarriage	O03 Spontaneous abortion		FALSE	O03 Spontaneous abortion	1	1	46.4539	24.132128587720207	-1.26575	0.0542314	NA	NA	NA	NA	NA	NA	NA	NA	NA	NA	NA	NA	NA	NA	NA	NA	NA	NA	1	0	TRUE	1.265748980248432	0.4922544770708195	FALSE	Not significant
Maternal abortion and miscarriage	4	N96, O01-O08.9, O36.7-O36.73	both_sexes	Communicable, maternal, neonatal, and nutritional diseases	Maternal and neonatal disorders	Maternal disorders	Maternal abortion and miscarriage	O04 Medical abortion		FALSE	O04 Medical abortion	1	1	44.97858732146132	27.274249758758465	-1.00383	0.0991225	NA	NA	NA	NA	NA	NA	NA	NA	NA	NA	NA	NA	NA	NA	NA	NA	NA	NA	1	0	TRUE	1.0038278489980892	0.6835316133464804	FALSE	Not significant
Maternal and neonatal disorders	2	B95.1, F53-F54, N82-N82.9, N96, O00-O98.63, O98.8-P22.9, P24-P34.2, P36-P36.9, P38-P92.9, P94-P96, P96.3-P96.4, P96.8-P99.9, Z03.7-Z03.79, Z35-Z39.2, Z64.0-Z64.3, Z87.5-Z87.6	both_sexes	Communicable, maternal, neonatal, and nutritional diseases	Maternal and neonatal disorders	NA	NA	O26 Maternal care for other conditions predominantly related to pregnancy		FALSE	O26 Maternal care for other conditions predominantly related to pregnancy	1	1	-4.73312	20.830508880081023	-0.0860526	0.8202522717852068	NA	NA	NA	NA	NA	NA	NA	NA	NA	NA	NA	NA	NA	NA	NA	NA	NA	NA	1	0	TRUE	0.0860526	0.982562	FALSE	Not significant
Maternal and neonatal disorders	2	B95.1, F53-F54, N82-N82.9, N96, O00-O98.63, O98.8-P22.9, P24-P34.2, P36-P36.9, P38-P92.9, P94-P96, P96.3-P96.4, P96.8-P99.9, Z03.7-Z03.79, Z35-Z39.2, Z64.0-Z64.3, Z87.5-Z87.6	both_sexes	Communicable, maternal, neonatal, and nutritional diseases	Maternal and neonatal disorders	NA	NA	O34 Maternal care for known or suspected abnormality of pelvic organs		FALSE	O34 Maternal care for known or suspected abnormality of pelvic organs	1	1	2.8941009466238152	22.820253124177587	-0.0462009	0.8990816017719835	NA	NA	NA	NA	NA	NA	NA	NA	NA	NA	NA	NA	NA	NA	NA	NA	NA	NA	1	0	TRUE	0.046200889366900005	0.982562	FALSE	Not significant
Maternal abortion and miscarriage	4	N96, O01-O08.9, O36.7-O36.73	both_sexes	Communicable, maternal, neonatal, and nutritional diseases	Maternal and neonatal disorders	Maternal disorders	Maternal abortion and miscarriage	O36 Maternal care for other known or suspected foetal problems		FALSE	O36 Maternal care for other known or suspected foetal problems	1	1	30.815117271299037	20.42378761174866	-0.881558	0.1313535740342294	NA	NA	NA	NA	NA	NA	NA	NA	NA	NA	NA	NA	NA	NA	NA	NA	NA	NA	1	0	TRUE	0.8815581058834162	0.6835316133464804	FALSE	Not significant
Maternal and neonatal disorders	2	B95.1, F53-F54, N82-N82.9, N96, O00-O98.63, O98.8-P22.9, P24-P34.2, P36-P36.9, P38-P92.9, P94-P96, P96.3-P96.4, P96.8-P99.9, Z03.7-Z03.79, Z35-Z39.2, Z64.0-Z64.3, Z87.5-Z87.6	both_sexes	Communicable, maternal, neonatal, and nutritional diseases	Maternal and neonatal disorders	NA	NA	O68 Labour and delivery complicated by foetal stress [distress]		FALSE	O68 Labour and delivery complicated by foetal stress [distress]	1	1	18.286507221296244	15.606931806400677	-0.617405	0.24132099137167776	NA	NA	NA	NA	NA	NA	NA	NA	NA	NA	NA	NA	NA	NA	NA	NA	NA	NA	1	0	TRUE	0.6174048992251642	0.7493651837331046	FALSE	Not significant
Maternal and neonatal disorders	2	B95.1, F53-F54, N82-N82.9, N96, O00-O98.63, O98.8-P22.9, P24-P34.2, P36-P36.9, P38-P92.9, P94-P96, P96.3-P96.4, P96.8-P99.9, Z03.7-Z03.79, Z35-Z39.2, Z64.0-Z64.3, Z87.5-Z87.6	both_sexes	Communicable, maternal, neonatal, and nutritional diseases	Maternal and neonatal disorders	NA	NA	O70 Perineal laceration during delivery		FALSE	O70 Perineal laceration during delivery	1	1	13.86042283062053	12.727983220753949	-0.55883	0.2761660432578577	NA	NA	NA	NA	NA	NA	NA	NA	NA	NA	NA	NA	NA	NA	NA	NA	NA	NA	1	0	TRUE	0.5588297223263272	0.7758950739149335	FALSE	Not significant
Maternal and neonatal disorders	2	B95.1, F53-F54, N82-N82.9, N96, O00-O98.63, O98.8-P22.9, P24-P34.2, P36-P36.9, P38-P92.9, P94-P96, P96.3-P96.4, P96.8-P99.9, Z03.7-Z03.79, Z35-Z39.2, Z64.0-Z64.3, Z87.5-Z87.6	both_sexes	Communicable, maternal, neonatal, and nutritional diseases	Maternal and neonatal disorders	NA	NA	O72 Postpartum haemorrhage		FALSE	O72 Postpartum haemorrhage	1	1	-7.28908	13.234391074461891	-0.235232	0.5817925148834517	NA	NA	NA	NA	NA	NA	NA	NA	NA	NA	NA	NA	NA	NA	NA	NA	NA	NA	1	0	TRUE	0.235232	0.982562	FALSE	Not significant
Cardiovascular diseases	2	B33.2-B33.24, D86.85, G45-G46.8, I00.0-I01.9, I02.0, I03-I11.9, I14-I27.0, I27.2-I83.93, I86-I89.0, I89.9-I95.1, I98, I98.4-ID5.9, K75.1, R00-R01.2, R07-R07.9	both_sexes	Non-communicable diseases	Cardiovascular diseases	NA	NA	R00 Abnormalities of heart beat		TRUE	R00 Abnormalities of heart beat	1	1	6.3719665372070216	8.17031	-0.361058	0.43545407655529317	NA	NA	NA	NA	NA	NA	NA	NA	NA	NA	NA	NA	NA	NA	NA	NA	NA	NA	1	0	TRUE	0.36105763939400465	0.9342469278822654	FALSE	Not significant
Cardiovascular diseases	2	B33.2-B33.24, D86.85, G45-G46.8, I00.0-I01.9, I02.0, I03-I11.9, I14-I27.0, I27.2-I83.93, I86-I89.0, I89.9-I95.1, I98, I98.4-ID5.9, K75.1, R00-R01.2, R07-R07.9	both_sexes	Non-communicable diseases	Cardiovascular diseases	NA	NA	R07 Pain in throat and chest		TRUE	R07 Pain in throat and chest	1	1	-1.18069	4.745081463877569	-0.0950156	0.8034972895661995	NA	NA	NA	NA	NA	NA	NA	NA	NA	NA	NA	NA	NA	NA	NA	NA	NA	NA	1	0	TRUE	0.0950156	0.982562	FALSE	Not significant
Digestive diseases	2	I84-I85.9, I98.2, K15.9-K42.9, K44-K52, K52.2-K62, K62.4-K62.6, K62.8-K63.4, K63.8-K67, K67.8-K68.1, K68.12-K75, K75.2, K75.4-K76.2, K76.4-K90.9, K92-K93, K93.8, K96-K99, N29.0, N49.5, R11-R19.8, R85-R85.9, Z52.6, Z94.4	both_sexes	Non-communicable diseases	Digestive diseases	NA	NA	R19 Other symptoms and signs involving the digestive system and abdomen		TRUE	R19 Other symptoms and signs involving the digestive system and abdomen	1	1	-3.06795	6.196518146946002	-0.207242	0.6205229023032032	NA	NA	NA	NA	NA	NA	NA	NA	NA	NA	NA	NA	NA	NA	NA	NA	NA	NA	1	0	TRUE	0.20724218489796442	0.982562	FALSE	Not significant
Skin and subcutaneous diseases	2	A46-A46.0, A66-A67.3, A67.9, B07-B09, B35-B36.9, B85-B88.9, D86.3, E80.1-E80.29, I89.1-I89.8, L00-L23.2, L23.4-L27, L27.2-L54.8, L56, L56.2-L57.9, L59-L64, L64.8-L75.9, L77-L92.9, L94-L99.8, M72.5-M72.6, N49.2-N49.3, R20-R24.0	both_sexes	Non-communicable diseases	Skin and subcutaneous diseases	NA	NA	R20 Disturbances of skin sensation		TRUE	R20 Disturbances of skin sensation	1	1	-2.24494	14.402717855063681	-0.0574285	0.8761360252588662	NA	NA	NA	NA	NA	NA	NA	NA	NA	NA	NA	NA	NA	NA	NA	NA	NA	NA	1	0	TRUE	0.0574285	0.982562	FALSE	Not significant
Neurological disorders	2	F00-F02.0, F02.2-F02.3, F02.8-F03.91, F06.2, G10-G13.8, G15-G21, G21.2-G24, G24.1-G25.0, G25.2-G25.3, G25.5, G25.8-G31.1, G31.8-G44.89, G48-G54.1, G54.5-G62, G62.2-G71.19, G71.3-G72, G72.1-G93.6, G93.8-G96, G96.1, G96.12-G96.9, G98-G99.8, M33-M33.99, M60-M60.19, M60.8-M60.9, M79.7, R25-R29.91, R41-R42.0, R90-R90.89	both_sexes	Non-communicable diseases	Neurological disorders	NA	NA	R26 Abnormalities of gait and mobility		FALSE	R26 Abnormalities of gait and mobility	1	1	12.97919341590041	14.980900050242038	-0.413097	0.38628029926464086	NA	NA	NA	NA	NA	NA	NA	NA	NA	NA	NA	NA	NA	NA	NA	NA	NA	NA	1	0	TRUE	0.4130974408037509	0.8936408855185227	FALSE	Not significant
Neurological disorders	2	F00-F02.0, F02.2-F02.3, F02.8-F03.91, F06.2, G10-G13.8, G15-G21, G21.2-G24, G24.1-G25.0, G25.2-G25.3, G25.5, G25.8-G31.1, G31.8-G44.89, G48-G54.1, G54.5-G62, G62.2-G71.19, G71.3-G72, G72.1-G93.6, G93.8-G96, G96.1, G96.12-G96.9, G98-G99.8, M33-M33.99, M60-M60.19, M60.8-M60.9, M79.7, R25-R29.91, R41-R42.0, R90-R90.89	both_sexes	Non-communicable diseases	Neurological disorders	NA	NA	R29 Other symptoms and signs involving the nervous and musculoskeletal systems		FALSE	R29 Other symptoms and signs involving the nervous and musculoskeletal systems	1	1	-0.0217357	11.854728732863876	-0.000635804	0.9985370782697293	NA	NA	NA	NA	NA	NA	NA	NA	NA	NA	NA	NA	NA	NA	NA	NA	NA	NA	1	0	TRUE	6.358040141426433e-4	0.9985370782697293	FALSE	Not significant
Gynecological diseases	3	B37.3-B37.49, D25-D26, E28.2, N61-N64.9, N72-N72.0, N75-N77.8, N80-N81.9, N83-N84, N84.2-N86, N88-N95.9, N97-N98.9, R30-R39.9, R87-R87.9	both_sexes	Non-communicable diseases	Other non-communicable diseases	Gynecological diseases	NA	R39 Other symptoms and signs involving the urinary system		FALSE	R39 Other symptoms and signs involving the urinary system	1	1	22.062635075323186	11.184834879139984	-1.31384	0.048547	NA	NA	NA	NA	NA	NA	NA	NA	NA	NA	NA	NA	NA	NA	NA	NA	NA	NA	1	0	TRUE	1.3138379050517326	0.4922544770708195	FALSE	Not significant
Neurological disorders	2	F00-F02.0, F02.2-F02.3, F02.8-F03.91, F06.2, G10-G13.8, G15-G21, G21.2-G24, G24.1-G25.0, G25.2-G25.3, G25.5, G25.8-G31.1, G31.8-G44.89, G48-G54.1, G54.5-G62, G62.2-G71.19, G71.3-G72, G72.1-G93.6, G93.8-G96, G96.1, G96.12-G96.9, G98-G99.8, M33-M33.99, M60-M60.19, M60.8-M60.9, M79.7, R25-R29.91, R41-R42.0, R90-R90.89	both_sexes	Non-communicable diseases	Neurological disorders	NA	NA	R41 Other symptoms and signs involving cognitive functions and awareness		FALSE	R41 Other symptoms and signs involving cognitive functions and awareness	1	1	4.904580000478496	12.60038439147321	-0.156706	0.6970982417297111	NA	NA	NA	NA	NA	NA	NA	NA	NA	NA	NA	NA	NA	NA	NA	NA	NA	NA	1	0	TRUE	0.15670601267024536	0.982562	FALSE	Not significant
Maternal and neonatal disorders	2	B95.1, F53-F54, N82-N82.9, N96, O00-O98.63, O98.8-P22.9, P24-P34.2, P36-P36.9, P38-P92.9, P94-P96, P96.3-P96.4, P96.8-P99.9, Z03.7-Z03.79, Z35-Z39.2, Z64.0-Z64.3, Z87.5-Z87.6	both_sexes	Communicable, maternal, neonatal, and nutritional diseases	Maternal and neonatal disorders	NA	NA	Z87 Personal history of other diseases and conditions		FALSE	Z87 Personal history of other diseases and conditions	1	1	-1.05947	4.912554927308542	-0.0813153	0.8292484295535166	NA	NA	NA	NA	NA	NA	NA	NA	NA	NA	NA	NA	NA	NA	NA	NA	NA	NA	1	0	TRUE	0.0813153	0.982562	FALSE	Not significant

### Sheet: ST22, smoking both-sex MR EUR
Supplementary Table 22. MR-PheWAS results smoking, both-sex population
Cause Name	Cause Hierarchy Level	ICD10	pheno_sex	cause_level_1	cause_level_2	cause_level_3	cause_level_4	description	plots	ARD_selected	results_outcome	results_nsnp_before	results_nsnp_after	results_beta_ivw	results_se_ivw	results_log10p_ivw	results_p_ivw	results_Q_ivw	results_Q_df_ivw	results_Q_p_ivw	results_I2_ivw	results_beta_egger	results_se_egger	results_p_egger	results_egger_intercept	results_egger_intercept_p	results_I2GX	results_beta_wmed	results_se_wmed	results_p_wmed	results_beta_wmode	results_se_wmode	results_p_wmode	results_loo_flip	results_steiger_fail_frac	results_checks_attempted	results_checks_passed	results_qc_pass	logp	q_bh	sig	colour_group
Drug use disorders	3	F11-F19.99, P96.1, R78.1-R78.9	both_sexes	Non-communicable diseases	Substance use disorders	Drug use disorders	NA	F17 Mental and behavioural disorders due to use of tobacco		FALSE	F17 Mental and behavioural disorders due to use of tobacco	92	73	0.998911	0.0745546	-40.209	6.1797000830906e-41	101.44761081990245	72	0.012683528746643807	29.027406936354666	1.3012720305355852	0.3635733937089178	6.265078163801247e-4	-0.008029	0.3983113762713786	0.9759243071511827	0.9751077370529456	0.0961039	3.438402279848433e-24	1.0654615974689514	0.20415869568625386	1.6675786014023518e-6	FALSE	NA	7	6	TRUE	40.209	1.85391002492718e-38	TRUE	Significant risk (Î²â‰¥0)
Chronic obstructive pulmonary disease	3	J41-J42.4, J43-J44.9	both_sexes	Non-communicable diseases	Chronic respiratory diseases	Chronic obstructive pulmonary disease	NA	J44 Other chronic obstructive pulmonary disease		TRUE	J44 Other chronic obstructive pulmonary disease	92	70	0.7943328343306664	0.0839415	-20.5237	2.9940955211461314e-21	89.93024208389356	69	0.046146	23.273863829220307	1.0207698650518366	0.40531821815972463	0.0141458	-0.00599613	0.5697664224535761	0.9759210260346544	0.8177934739260809	0.11074723960346854	1.5323016119776916e-13	0.8267089733750208	0.2657137414458099	0.0027089	FALSE	NA	7	6	TRUE	20.52373434840014	4.491143281719197e-19	TRUE	Significant risk (Î²â‰¥0)
Depressive disorders	3	F32-F33.9, F34.1	both_sexes	Non-communicable diseases	Mental disorders	Depressive disorders	NA	F32 Depressive episode		FALSE	F32 Depressive episode	92	71	0.4494694249384145	0.0792204	-7.85455	1.3978100283118554e-8	120.13562564787368	70	1.8223883657167157e-4	41.732521371158356	0.2564980891361783	0.38271	0.5049571646203477	0.00512455	0.6078453099711958	0.975866	0.4750330158332121	0.0904959	1.5274516348021524e-7	0.5799003040256194	0.2197469790581883	0.010243	FALSE	NA	7	5	TRUE	7.854551848091069	1.3978100283118554e-6	TRUE	Significant risk (Î²â‰¥0)
Low back pain	3	G54.4, M47.015-M47.019, M47.15-M47.18, M47.25-M47.28, M47.815-M47.818, M47.896-M47.899, M48.05-M48.08, M48.16-M48.19, M48.25-M48.27, M48.35-M48.38, M48.45-M48.48, M48.55-M48.58, M49.85-M49.88, M51.05-M51.07, M51.15-M51.17, M51.25-M51.27, M51.35-M51.37, M51.45-M51.47, M51.85-M51.87, M53.3, M53.85-M53.88, M54.05-M54.09, M54.15-M54.18, M54.3-M54.5, M99.03-M99.04, M99.13-M99.14, M99.23-M99.24, M99.33-M99.34, M99.43-M99.44, M99.53-M99.54, M99.63-M99.64, M99.73-M99.74, M99.83-M99.84	both_sexes	Non-communicable diseases	Musculoskeletal disorders	Low back pain	NA	M51 Other intervertebral disk disorders		TRUE	M51 Other intervertebral disk disorders	92	70	0.48901069463854335	0.0886696	-7.45738	3.488314408437184e-8	86.70995016243322	69	0.0734346	20.424357446010838	0.7050094674454805	0.4281297771953131	0.10423003823201639	-0.00572051	0.6076513399790912	0.9759210260346544	0.48670110264970956	0.11753473207317423	3.459261231406378e-5	0.4319276585832852	0.2423233053851607	0.0790761	FALSE	NA	7	7	TRUE	7.457384378184545	2.6162358063278883e-6	TRUE	Significant risk (Î²â‰¥0)
Musculoskeletal disorders	2	G54.2-G54.4, I27.1, L93-L93.2, M00-M10.19, M10.3-M25.9, M28-M32.9, M34-M49, M49.2-M59, M61-M72.4, M72.8-M73, M74-M79.676, M79.8-M87.09, M87.2-M89.59, M89.7-M95.9, M97-M99.9, N09	both_sexes	Non-communicable diseases	Musculoskeletal disorders	NA	NA	M13 Other arthritis		TRUE	M13 Other arthritis	92	64	0.4930229714998597	0.0934525	-6.87849	1.3228408725157034e-7	65.87364074490146	63	0.37773820331690366	4.362353002515473	0.7258895898501438	0.4435661178381219	0.10680471262455066	-0.0062282	0.5930630643514507	0.9763733585485878	0.521428	0.13290774925810536	8.736999831930768e-5	0.5712153579008539	0.2807348553787023	0.0460932	FALSE	NA	7	7	TRUE	6.878492394924193	6.986550239450815e-6	TRUE	Significant risk (Î²â‰¥0)
Musculoskeletal disorders	2	G54.2-G54.4, I27.1, L93-L93.2, M00-M10.19, M10.3-M25.9, M28-M32.9, M34-M49, M49.2-M59, M61-M72.4, M72.8-M73, M74-M79.676, M79.8-M87.09, M87.2-M89.59, M89.7-M95.9, M97-M99.9, N09	both_sexes	Non-communicable diseases	Musculoskeletal disorders	NA	NA	M17 Gonarthrosis [arthrosis of knee]		TRUE	M17 Gonarthrosis [arthrosis of knee]	92	72	0.3156119284957288	0.0599384	-6.85471	1.397310047890163e-7	104.49718282166054	71	0.00594874	32.055584578608496	0.052063348823113594	0.29127564758700536	0.8586561905246423	0.00701701	0.3583309654951409	0.9758021763714323	0.35518500624442456	0.077447	4.514551785521469e-6	0.5425394807618966	0.20584225736745185	0.010303845761681257	FALSE	NA	7	5	TRUE	6.854707217974721	6.986550239450815e-6	TRUE	Significant risk (Î²â‰¥0)
Cardiovascular diseases	2	B33.2-B33.24, D86.85, G45-G46.8, I00.0-I01.9, I02.0, I03-I11.9, I14-I27.0, I27.2-I83.93, I86-I89.0, I89.9-I95.1, I98, I98.4-ID5.9, K75.1, R00-R01.2, R07-R07.9	both_sexes	Non-communicable diseases	Cardiovascular diseases	NA	NA	I25 Chronic ischaemic heart disease		TRUE	I25 Chronic ischaemic heart disease	92	75	0.29477976660732774	0.0575488	-6.52014	3.018981721137354e-7	120.55289282681815	74	5.128564518289556e-4	38.61615572651112	0.44235521658220256	0.2824259123671578	0.12161034267089078	-0.00391204	0.5950750904358277	0.9756549156725394	0.28970816460057885	0.0715317	5.120354843713861e-5	0.25568675071984304	0.12346307808577162	0.041850546960479615	FALSE	NA	7	6	TRUE	6.520139516467864	1.293849309058866e-5	TRUE	Significant risk (Î²â‰¥0)
Chronic respiratory diseases	2	D86-D86.2, D86.9, G47.3-G47.39, J07-J08, J18.7, J19, J23-J35.9, J37-J68.9, J70.8-J84.9, J85.9, J87-J91, J91.8-J94.9, J96-J99.8, R05.0-R06.9, R08-R09.89, R84-R84.9, R91-R91.8	both_sexes	Non-communicable diseases	Chronic respiratory diseases	NA	NA	J18 Pneumonia, organism unspecified		TRUE	J18 Pneumonia, organism unspecified	92	65	0.3538038906299932	0.0711559	-6.17924	6.618551535600432e-7	65.60683458592939	64	0.4208571032990814	2.4491877958611448	0.8300784083887608	0.33489125271980363	0.015878144621489697	-0.0127301	0.15068398764547208	0.9762097340557798	0.3891391249406256	0.10670282083845996	2.653785760412213e-4	0.44085305820024545	0.2410775230980137	0.0721081	FALSE	NA	7	6	TRUE	6.179237045141203	2.481956825850162e-5	TRUE	Significant risk (Î²â‰¥0)
Cardiovascular diseases	2	B33.2-B33.24, D86.85, G45-G46.8, I00.0-I01.9, I02.0, I03-I11.9, I14-I27.0, I27.2-I83.93, I86-I89.0, I89.9-I95.1, I98, I98.4-ID5.9, K75.1, R00-R01.2, R07-R07.9	both_sexes	Non-communicable diseases	Cardiovascular diseases	NA	NA	I21 Acute myocardial infarction		TRUE	I21 Acute myocardial infarction	92	64	0.387459	0.0794359	-5.96914	1.073640065638579e-6	63.363828059243886	63	0.4634452142156687	0.5741888872366017	0.4822678579710493	0.37767285910148607	0.20638307141790488	-0.00253584	0.7981319818283801	0.9763733585485878	0.36929839397626546	0.11797395880408906	0.00174605	0.2223656002282257	0.22060717495399912	0.3173242737630579	FALSE	NA	7	6	TRUE	5.969141290057836	3.5788002187952636e-5	TRUE	Significant risk (Î²â‰¥0)
Alcohol use disorders	3	E24.4, F10-F10.99, G31.2, G62.1, R78.0, X65-X65.9, Y15-Y15.9	both_sexes	Non-communicable diseases	Substance use disorders	Alcohol use disorders	NA	F10 Mental and behavioural disorders due to use of alcohol		FALSE	F10 Mental and behavioural disorders due to use of alcohol	92	64	0.5258872299352967	0.11112033606472468	-5.65429	2.216706159308569e-6	79.13051451081844	63	0.0825346	20.3847	-0.0419278	0.5238955559635246	0.9364704585475474	0.0151844	0.27172540084775537	0.9763733585485878	0.528975	0.1480913307127121	3.543277784013393e-4	0.43434046828232864	0.2706057902495501	0.11348066299687616	FALSE	NA	7	6	TRUE	5.654291871995354	6.650118477925707e-5	TRUE	Significant risk (Î²â‰¥0)
Neoplasms	2	C00-C45.9, C46.6, C47-C79.9, C8-D24.9, D26.0-D39.9, D4-D49.9, D54, E34.0, K62.0-K62.3, K63.5, N60-N60.99, N84.0-N84.1, N87-N87.9	both_sexes	Non-communicable diseases	Neoplasms	NA	NA	C34 Malignant neoplasm of bronchus and lung		TRUE	C34 Malignant neoplasm of bronchus and lung	92	37	0.8662077322571163	0.1870198094492738	-5.44035	3.627870981656807e-6	33.185908190443115	36	0.6031508343267513	0	1.1123751189825968	0.8408949032499498	0.19446470117238465	-0.00644839	0.7657513808021523	0.9766693236117867	0.8065064422093038	0.26858867786148016	0.00267546	0.39685683550781015	0.5829649403123955	0.5003813512713766	FALSE	NA	7	6	TRUE	5.440348166195966	9.894193586336746e-5	TRUE	Significant risk (Î²â‰¥0)
Chronic obstructive pulmonary disease	3	J41-J42.4, J43-J44.9	both_sexes	Non-communicable diseases	Chronic respiratory diseases	Chronic obstructive pulmonary disease	NA	J43 Emphysema		TRUE	J43 Emphysema	92	37	0.9573820942104571	0.21169196720618566	-5.21391	6.110643000144493e-6	35.41646895649984	36	0.49615793194995794	0	0.8276448967475248	0.9569778364523788	0.39300881206787763	0.00339896	0.8902044241770886	0.9766693236117867	0.6165173219245597	0.30363774446617303	0.0423121	0.4408736788452976	0.5298176886636773	0.4108254177647569	FALSE	NA	7	5	TRUE	5.213913088166315	1.5276607500361232e-4	TRUE	Significant risk (Î²â‰¥0)
Digestive diseases	2	I84-I85.9, I98.2, K15.9-K42.9, K44-K52, K52.2-K62, K62.4-K62.6, K62.8-K63.4, K63.8-K67, K67.8-K68.1, K68.12-K75, K75.2, K75.4-K76.2, K76.4-K90.9, K92-K93, K93.8, K96-K99, N29.0, N49.5, R11-R19.8, R85-R85.9, Z52.6, Z94.4	both_sexes	Non-communicable diseases	Digestive diseases	NA	NA	K29 Gastritis and duodenitis		TRUE	K29 Gastritis and duodenitis	92	73	0.25124054201767293	0.056861	-5.00268	9.93850419732461e-6	136.58869740569475	72	6.748788982359604e-6	47.28700004646348	0.5796391565293127	0.27585207000198614	0.0391679	-0.0087201	0.22784725666661546	0.9759243071511827	0.29851969014889507	0.0675953	1.0041364280313016e-5	0.34916261232584134	0.17852370041825205	0.0543653	FALSE	NA	7	5	TRUE	5.002678974529366	2.2935009686133714e-4	TRUE	Significant risk (Î²â‰¥0)
Cardiovascular diseases	2	B33.2-B33.24, D86.85, G45-G46.8, I00.0-I01.9, I02.0, I03-I11.9, I14-I27.0, I27.2-I83.93, I86-I89.0, I89.9-I95.1, I98, I98.4-ID5.9, K75.1, R00-R01.2, R07-R07.9	both_sexes	Non-communicable diseases	Cardiovascular diseases	NA	NA	I73 Other peripheral vascular diseases		TRUE	I73 Other peripheral vascular diseases	92	64	0.5061586310072902	0.11519500094567804	-4.95343	1.1132029416412717e-5	64.75222231413635	63	0.4152827741037108	2.7060419727923555	0.24514102416110484	0.5470876322518681	0.6556547500775571	0.00698093	0.6271416484234178	0.9763733585485878	0.6696528093411147	0.16687673866699898	5.998776850742498e-5	0.7523685666326587	0.4081962682839702	0.0700117	FALSE	NA	7	5	TRUE	4.953425654712335	2.385434874945582e-4	TRUE	Significant risk (Î²â‰¥0)
Atrial fibrillation and flutter	3	I48-I48.92	both_sexes	Non-communicable diseases	Cardiovascular diseases	Atrial fibrillation and flutter	NA	I48 Atrial fibrillation and flutter		TRUE	I48 Atrial fibrillation and flutter	92	64	0.24994338241501335	0.0606494	-4.42361	3.7704211802553764e-5	64.63450647276287	63	0.41930100618260835	2.5288449807405122	0.3605713145015378	0.28816651967399165	0.2155403746189955	-0.00295886	0.6957977965203832	0.9763733585485878	0.2840280034049424	0.0927212	0.0021895	0.24618937808247465	0.18418268600237567	0.18614133760432747	FALSE	NA	7	7	TRUE	4.4236101336021765	7.540842360510753e-4	TRUE	Significant risk (Î²â‰¥0)
Other non-communicable diseases	2	B37.3-B37.49, C7A00-C7B8, D25-D26, D3A00-D3A8, D55-D61.9, D64-D69.49, D69.6-D70.0, D70.4-D77, D79-D85, D86.8, D86.82-D86.84, D86.86-D86.89, D87-D89.2, D89.8, D89.82-D99, E03-E03.1, E03.3-E06.3, E06.5-E07.9, E15-E16, E16.1-E23.0, E23.2-E24.1, E24.3, E24.8-E27.2, E27.4-E34, E34.1-E35.8, E37-E39, E47-E49., E62, E65-E66.09, E66.2-E80.09, E80.3-E85.9, E88-E88.9, E90-E998, G71.2, K00-K08.499, K08.8-K14.9, M26-M27.9, N10-N13.9, N15, N15.1-N16.8, N19.0-N29, N29.1-N30.31, N30.8-N46.02, N46.022-N46.12, N46.122-N49.1, N49.8-N52.1, N52.8-N59, N61-N64.9, N66-N69, N72-N72.0, N75-N81.9, N83-N84, N84.2-N86, N88-N95.9, N97-N98.9, P96.0, Q00-Q15.9, Q17-Q57, Q63.3, Q64-Q64.19, Q65-Q99.9, R30-R39.9, R86-R87.9	both_sexes	Non-communicable diseases	Other non-communicable diseases	NA	NA	N39 Other disorders of urinary system		FALSE	N39 Other disorders of urinary system	92	71	0.230784	0.0565321	-4.35085	4.458053424209905e-5	88.86120337565798	70	0.0636165	21.225464723815215	0.4407597322658972	0.2724640611259139	0.11029433131024013	-0.00557581	0.4334571807331231	0.975866	0.21762954527247536	0.0701907	0.00193165	0.24081727581698908	0.15436402590850398	0.12325548513806196	FALSE	NA	7	7	TRUE	4.350854731346912	8.358850170393572e-4	TRUE	Significant risk (Î²â‰¥0)
Digestive diseases	2	I84-I85.9, I98.2, K15.9-K42.9, K44-K52, K52.2-K62, K62.4-K62.6, K62.8-K63.4, K63.8-K67, K67.8-K68.1, K68.12-K75, K75.2, K75.4-K76.2, K76.4-K90.9, K92-K93, K93.8, K96-K99, N29.0, N49.5, R11-R19.8, R85-R85.9, Z52.6, Z94.4	both_sexes	Non-communicable diseases	Digestive diseases	NA	NA	K80 Cholelithiasis		TRUE	K80 Cholelithiasis	92	71	0.2880811790550523	0.0717124	-4.22988	5.8900033341569206e-5	104.60330758023328	70	0.00464673	33.08050995776754	0.752583	0.34236954366088224	0.031295214825389626	-0.0123353	0.16987914617909727	0.975866	0.32962548449456436	0.0899314	2.470509686948192e-4	0.3863525934540517	0.18070945239242614	0.036011674419081534	FALSE	NA	7	5	TRUE	4.22988	0.00103941	TRUE	Significant risk (Î²â‰¥0)
Digestive diseases	2	I84-I85.9, I98.2, K15.9-K42.9, K44-K52, K52.2-K62, K62.4-K62.6, K62.8-K63.4, K63.8-K67, K67.8-K68.1, K68.12-K75, K75.2, K75.4-K76.2, K76.4-K90.9, K92-K93, K93.8, K96-K99, N29.0, N49.5, R11-R19.8, R85-R85.9, Z52.6, Z94.4	both_sexes	Non-communicable diseases	Digestive diseases	NA	NA	K21 Gastro-oesophageal reflux disease		TRUE	K21 Gastro-oesophageal reflux disease	92	75	0.2251536800694177	0.057725	-4.01767	9.601378205426631e-5	129.35564600735879	74	7.315859832643264e-5	42.793374480314306	0.32692047407876873	0.28362195889754005	0.252809	-0.00269766	0.7149957094307778	0.9756549156725394	0.1693673978606948	0.0679277	0.012654513243675123	0.0996149	0.16060318420387085	0.5369953866555133	FALSE	NA	7	5	TRUE	4.017666422788431	0.00160023	TRUE	Significant risk (Î²â‰¥0)
Benign and in situ intestinal neoplasms	4	C75.90-C75.92, D01-D01.9, D12-D12.9, D13.3-D13.39, D13.9, D37.2-D37.5, E34.0, K62.0-K62.3, K63.5	both_sexes	Non-communicable diseases	Neoplasms	Other neoplasms	Benign and in situ intestinal neoplasms	K63 Other diseases of intestine		TRUE	K63 Other diseases of intestine	92	71	0.24320627662153946	0.0639576	-3.84413	1.4317476725364236e-4	92.28674208986095	70	0.0384311	24.14945157361826	0.5501449694335473	0.3072576390935142	0.0777601	-0.00815095	0.31067070834992677	0.975866	0.2849173509616544	0.0810902	4.4210016926433184e-4	0.330819	0.15455344780940858	0.0358011	FALSE	NA	7	5	TRUE	3.8441335142075856	0.00214971	TRUE	Significant risk (Î²â‰¥0)
Chronic kidney disease	3	D63.1, E08.2-E08.29, E10.2-E10.29, E11.2-E11.29, E12.2, E13.2-E13.29, E14.2, I12-I13.9, N02-N08.8, N15.0, N17-N19, Q60-Q63.2, Q63.8-Q63.9, Q64.2-Q64.9	both_sexes	Non-communicable diseases	Diabetes and kidney diseases	Chronic kidney disease	NA	E11 Non-insulin-dependent diabetes mellitus		TRUE	E11 Non-insulin-dependent diabetes mellitus	92	73	0.27464308500625384	0.0722293	-3.84371	1.4331412937370895e-4	134.74367028265027	72	1.0685586233274834e-5	46.565207961927705	0.15318463113995465	0.3536580328959544	0.6662236727239297	0.00322525	0.7266847114260089	0.9759243071511827	0.27388029017684434	0.0870831	0.00166061	0.40748824807101114	0.24773960082569219	0.10436533642763256	FALSE	NA	7	5	TRUE	3.843710990296762	0.00214971	TRUE	Significant risk (Î²â‰¥0)
Cardiovascular diseases	2	B33.2-B33.24, D86.85, G45-G46.8, I00.0-I01.9, I02.0, I03-I11.9, I14-I27.0, I27.2-I83.93, I86-I89.0, I89.9-I95.1, I98, I98.4-ID5.9, K75.1, R00-R01.2, R07-R07.9	both_sexes	Non-communicable diseases	Cardiovascular diseases	NA	NA	I50 Heart failure		TRUE	I50 Heart failure	92	64	0.39508461292843494	0.10474409630571391	-3.79047	1.620069797818034e-4	82.42966665882714	63	0.050766	23.57120615232584	0.5684847715852643	0.4978742958357357	0.2579179751175487	-0.00463768	0.7227732019601717	0.9763733585485878	0.3231652587992494	0.13293955833146248	0.015060593386490023	0.3059344007222511	0.23943974029873957	0.2060401356838076	FALSE	NA	7	7	TRUE	3.7904662742510573	0.00231439	TRUE	Significant risk (Î²â‰¥0)
Musculoskeletal disorders	2	G54.2-G54.4, I27.1, L93-L93.2, M00-M10.19, M10.3-M25.9, M28-M32.9, M34-M49, M49.2-M59, M61-M72.4, M72.8-M73, M74-M79.676, M79.8-M87.09, M87.2-M89.59, M89.7-M95.9, M97-M99.9, N09	both_sexes	Non-communicable diseases	Musculoskeletal disorders	NA	NA	M19 Other arthrosis		TRUE	M19 Other arthrosis	92	64	0.334435	0.0911818	-3.61143	2.446643281701435e-4	79.39682309972186	63	0.079478	20.651737008579754	1.2825467014879481	0.4159643708238163	0.00305452	-0.0253571	0.0229494	0.9763733585485878	0.3608350138953197	0.12305701282043781	0.00336506	0.12624888721330763	0.3028687697492018	0.6782097941045702	FALSE	NA	7	5	TRUE	3.6114293457613145	0.00333633	TRUE	Significant risk (Î²â‰¥0)
Cardiovascular diseases	2	B33.2-B33.24, D86.85, G45-G46.8, I00.0-I01.9, I02.0, I03-I11.9, I14-I27.0, I27.2-I83.93, I86-I89.0, I89.9-I95.1, I98, I98.4-ID5.9, K75.1, R00-R01.2, R07-R07.9	both_sexes	Non-communicable diseases	Cardiovascular diseases	NA	NA	I77 Other disorders of arteries and arterioles		TRUE	I77 Other disorders of arteries and arterioles	92	37	0.8865974224221992	0.24311187715104707	-3.57601	2.654540908768325e-4	24.470758002430713	36	0.9275661638032804	0	0.4577128025462033	1.0932205320514283	0.6780060585964505	0.011234218552853574	0.6898449219571907	0.9766693236117867	0.8566522734885571	0.34000986598055344	0.011752417722636703	1.045121439731565	0.6402712975938929	0.11133209733599396	FALSE	NA	7	7	TRUE	3.5760105774181543	0.00346244	TRUE	Significant risk (Î²â‰¥0)
Diarrheal diseases	3	A00-A00.9, A02-A02.0, A02.8-A07, A07.2-A07.4, A08-A08.8, A09, K52.1	both_sexes	Communicable, maternal, neonatal, and nutritional diseases	Enteric infections	Diarrheal diseases	NA	K52 Other non-infective gastro-enteritis and colitis		FALSE	K52 Other non-infective gastro-enteritis and colitis	92	71	0.22655466208421352	0.0624237	-3.5464	2.841833473544186e-4	85.24749493517615	70	0.10368134049441347	17.8862	0.0455229	0.3013197676414195	0.8803547390994477	0.00480756	0.5410749424919107	0.975866	0.20407701275121579	0.0837399	0.0148083	0.28959053071599206	0.22341979471036688	0.1991734045094902	FALSE	NA	7	6	TRUE	3.5464013745576577	0.00355229	TRUE	Significant risk (Î²â‰¥0)
Musculoskeletal disorders	2	G54.2-G54.4, I27.1, L93-L93.2, M00-M10.19, M10.3-M25.9, M28-M32.9, M34-M49, M49.2-M59, M61-M72.4, M72.8-M73, M74-M79.676, M79.8-M87.09, M87.2-M89.59, M89.7-M95.9, M97-M99.9, N09	both_sexes	Non-communicable diseases	Musculoskeletal disorders	NA	NA	M75 Shoulder lesions		TRUE	M75 Shoulder lesions	92	71	0.28114786830204636	0.0781887	-3.4902	3.2344759159189346e-4	83.73817954077387	70	0.125421	16.406112022156467	-0.381858	0.36952874305414396	0.30504105298782497	0.0176069	0.0709131	0.975866	0.2553569120667483	0.11024546350106959	0.0205442	0.34622816809336143	0.230336	0.13730075716098666	FALSE	NA	7	6	TRUE	3.4901960782914476	0.00373292	TRUE	Significant risk (Î²â‰¥0)
Cardiovascular diseases	2	B33.2-B33.24, D86.85, G45-G46.8, I00.0-I01.9, I02.0, I03-I11.9, I14-I27.0, I27.2-I83.93, I86-I89.0, I89.9-I95.1, I98, I98.4-ID5.9, K75.1, R00-R01.2, R07-R07.9	both_sexes	Non-communicable diseases	Cardiovascular diseases	NA	NA	I20 Angina pectoris		TRUE	I20 Angina pectoris	92	71	0.25510808922012257	0.0709481	-3.4901	3.235198099853877e-4	121.40995171589002	70	1.3633271978256297e-4	42.34410028940118	0.30855513228921666	0.3433161997511776	0.3719119895613593	-0.00141932	0.8740049826483651	0.975866	0.2682961663110708	0.0816609	0.00101804	0.2804492452870091	0.15664405907638732	0.0777202	FALSE	NA	7	6	TRUE	3.490099121165508	0.00373292	TRUE	Significant risk (Î²â‰¥0)
Mental disorders	2	F04-F06.1, F06.3-F07.0, F08-F09.9, F20-F52.9, F55-F99.0, G47-G47.29, G47.4-G47.9, R40-R40.4, R45-R46.89	both_sexes	Non-communicable diseases	Mental disorders	NA	NA	G47 Sleep disorders		FALSE	G47 Sleep disorders	92	71	0.3331787055774684	0.0942601	-3.38905	4.0827632093429336e-4	73.62465796662396	70	0.3604150977640658	4.923157630514375	0.47628856488463167	0.4558200960566147	0.29971390471890147	-0.00380055	0.7491877430355509	0.975866	0.24176922769369713	0.13304787423165992	0.0691927	0.30149970172273566	0.26459789213414864	0.25839399994252144	FALSE	NA	7	7	TRUE	3.3890458074044143	0.0045364	TRUE	Significant risk (Î²â‰¥0)
Low back pain	3	G54.4, M47.015-M47.019, M47.15-M47.18, M47.25-M47.28, M47.815-M47.818, M47.896-M47.899, M48.05-M48.08, M48.16-M48.19, M48.25-M48.27, M48.35-M48.38, M48.45-M48.48, M48.55-M48.58, M49.85-M49.88, M51.05-M51.07, M51.15-M51.17, M51.25-M51.27, M51.35-M51.37, M51.45-M51.47, M51.85-M51.87, M53.3, M53.85-M53.88, M54.05-M54.09, M54.15-M54.18, M54.3-M54.5, M99.03-M99.04, M99.13-M99.14, M99.23-M99.24, M99.33-M99.34, M99.43-M99.44, M99.53-M99.54, M99.63-M99.64, M99.73-M99.74, M99.83-M99.84	both_sexes	Non-communicable diseases	Musculoskeletal disorders	Low back pain	NA	M54 Dorsalgia		TRUE	M54 Dorsalgia	92	69	0.29555265002369896	0.0844302	-3.33321	4.642855682659095e-4	80.21922266354876	68	0.14748504584536495	15.232287546337844	0.7728718005443467	0.40561394403362694	0.0610156	-0.0126831	0.23322654563194484	0.9761200709719711	0.3918739788638254	0.11737564377070374	8.419228066224521e-4	0.46164499593825825	0.3030449463625151	0.13230728075134285	FALSE	NA	7	5	TRUE	3.3332148156228403	0.00497449	TRUE	Significant risk (Î²â‰¥0)
Cardiovascular diseases	2	B33.2-B33.24, D86.85, G45-G46.8, I00.0-I01.9, I02.0, I03-I11.9, I14-I27.0, I27.2-I83.93, I86-I89.0, I89.9-I95.1, I98, I98.4-ID5.9, K75.1, R00-R01.2, R07-R07.9	both_sexes	Non-communicable diseases	Cardiovascular diseases	NA	NA	I70 Atherosclerosis		TRUE	I70 Atherosclerosis	92	37	1.1499854841301413	0.33321356316325573	-3.25328	5.581070607932406e-4	33.847265906140855	36	0.5713754630251631	0	1.2516705209252044	1.4981212917123077	0.4091073868803633	-0.00266369	0.944893	0.9766693236117867	0.9512327753878228	0.4979996227697936	0.0561194	0.5241254084183247	0.8909827687361099	0.5600335778715329	FALSE	NA	7	6	TRUE	3.253282483048391	0.00577352	TRUE	Significant risk (Î²â‰¥0)
Nutritional deficiencies	2	D50-D53.9, E00-E02, E40-E46.9, E50-E61.9, E63-E64.9	both_sexes	Communicable, maternal, neonatal, and nutritional diseases	Nutritional deficiencies	NA	NA	D50 Iron deficiency anaemia		FALSE	D50 Iron deficiency anaemia	92	69	0.2404375098603762	0.0734478	-2.97391	0.00106193	54.8936	68	0.8743684043097746	0	0.2642679175654331	0.3540291905980108	0.45800211729016205	-0.00063321	0.945347	0.9761200709719711	0.25935742098519043	0.10925267503267416	0.017600227853975473	0.38836018705122854	0.2507370062837794	0.1260537245874183	FALSE	NA	7	6	TRUE	2.9739055837882193	0.010619263963501225	TRUE	Significant risk (Î²â‰¥0)
Cardiovascular diseases	2	B33.2-B33.24, D86.85, G45-G46.8, I00.0-I01.9, I02.0, I03-I11.9, I14-I27.0, I27.2-I83.93, I86-I89.0, I89.9-I95.1, I98, I98.4-ID5.9, K75.1, R00-R01.2, R07-R07.9	both_sexes	Non-communicable diseases	Cardiovascular diseases	NA	NA	I67 Other cerebrovascular diseases		TRUE	I67 Other cerebrovascular diseases	92	64	0.4264492465146097	0.13122463408655552	-2.93742	0.001155	56.76493164529756	63	0.6967184264960806	0	0.4920810694111625	0.6194064235775997	0.42996997601746145	-0.00175532	0.914012	0.9763733585485878	0.4130016604047325	0.19576924439312968	0.0348898	0.4701620188173621	0.36940991052937544	0.2077880454805675	FALSE	NA	7	7	TRUE	2.937416747238999	0.011177452003064267	TRUE	Significant risk (Î²â‰¥0)
Digestive diseases	2	I84-I85.9, I98.2, K15.9-K42.9, K44-K52, K52.2-K62, K62.4-K62.6, K62.8-K63.4, K63.8-K67, K67.8-K68.1, K68.12-K75, K75.2, K75.4-K76.2, K76.4-K90.9, K92-K93, K93.8, K96-K99, N29.0, N49.5, R11-R19.8, R85-R85.9, Z52.6, Z94.4	both_sexes	Non-communicable diseases	Digestive diseases	NA	NA	R19 Other symptoms and signs involving the digestive system and abdomen		TRUE	R19 Other symptoms and signs involving the digestive system and abdomen	92	73	0.19537057807244554	0.0607673	-2.88467	0.00130417	92.52169806447479	72	0.0521186	22.18041658744094	0.4458160828139592	0.2962496632774888	0.13679436044627602	-0.00665049	0.39059553773762656	0.9759243071511827	0.20039880041598004	0.0812146	0.013605218385979195	0.13651430580951218	0.19156436583741876	0.47837856419637126	FALSE	NA	7	7	TRUE	2.884666182669415	0.012226582812070463	TRUE	Significant risk (Î²â‰¥0)
Neurological disorders	2	F00-F02.0, F02.2-F02.3, F02.8-F03.91, F06.2, G10-G13.8, G15-G21, G21.2-G24, G24.1-G25.0, G25.2-G25.3, G25.5, G25.8-G31.1, G31.8-G44.89, G48-G54.1, G54.5-G62, G62.2-G71.19, G71.3-G72, G72.1-G93.6, G93.8-G96, G96.1, G96.12-G96.9, G98-G99.8, M33-M33.99, M60-M60.19, M60.8-M60.9, M79.7, R25-R29.91, R41-R42.0, R90-R90.89	both_sexes	Non-communicable diseases	Neurological disorders	NA	NA	G56 Mononeuropathies of upper limb		FALSE	G56 Mononeuropathies of upper limb	92	71	0.3082689560417178	0.0961495	-2.87119	0.00134528	137.8254997733219	70	2.4438009625956917e-6	49.2111	0.3030135066126775	0.46528519188092765	0.5170530543677546	1.395708561969432e-4	0.9908195404303686	0.975866	0.3092960649640554	0.10534523100267684	0.00332449	0.2779449463563908	0.20656334323250214	0.18278443270224992	FALSE	NA	7	6	TRUE	2.871188639620447	0.012229780861262939	TRUE	Significant risk (Î²â‰¥0)
Digestive diseases	2	I84-I85.9, I98.2, K15.9-K42.9, K44-K52, K52.2-K62, K62.4-K62.6, K62.8-K63.4, K63.8-K67, K67.8-K68.1, K68.12-K75, K75.2, K75.4-K76.2, K76.4-K90.9, K92-K93, K93.8, K96-K99, N29.0, N49.5, R11-R19.8, R85-R85.9, Z52.6, Z94.4	both_sexes	Non-communicable diseases	Digestive diseases	NA	NA	K83 Other diseases of biliary tract		TRUE	K83 Other diseases of biliary tract	92	37	0.6290470457730275	0.20060250434095714	-2.76601	0.00171393	23.849666635362205	36	0.9398694864792396	0	1.2910298654737578	0.9020360029880852	0.1612307190162512	-0.0173407	0.4566478360187717	0.9766693236117867	0.765084	0.2832575560517634	0.00691278	0.8668092637437841	0.4812456665932916	0.0800562	FALSE	NA	7	6	TRUE	2.766007675173197	0.015122885448134647	TRUE	Significant risk (Î²â‰¥0)
Chronic respiratory diseases	2	D86-D86.2, D86.9, G47.3-G47.39, J07-J08, J18.7, J19, J23-J35.9, J37-J68.9, J70.8-J84.9, J85.9, J87-J91, J91.8-J94.9, J96-J99.8, R05.0-R06.9, R08-R09.89, R84-R84.9, R91-R91.8	both_sexes	Non-communicable diseases	Chronic respiratory diseases	NA	NA	J34 Other disorders of nose and nasal sinuses		TRUE	J34 Other disorders of nose and nasal sinuses	92	64	0.28599742076481344	0.0916695	-2.74249	0.00180928	56.13269818734371	63	0.7175419007666108	0	0.933887	0.4326903745435193	0.0347827	-0.0173282	0.13057741407858398	0.9763733585485878	0.2805566934598952	0.13165959053920626	0.0330953	0.31440485396458584	0.3199246567317933	0.3294913298583958	FALSE	NA	7	7	TRUE	2.7424944708128454	0.015508105241180764	TRUE	Significant risk (Î²â‰¥0)
Musculoskeletal disorders	2	G54.2-G54.4, I27.1, L93-L93.2, M00-M10.19, M10.3-M25.9, M28-M32.9, M34-M49, M49.2-M59, M61-M72.4, M72.8-M73, M74-M79.676, M79.8-M87.09, M87.2-M89.59, M89.7-M95.9, M97-M99.9, N09	both_sexes	Non-communicable diseases	Musculoskeletal disorders	NA	NA	M15 Polyarthrosis		TRUE	M15 Polyarthrosis	92	64	0.3725617955413272	0.12001390746883107	-2.71961	0.00190716	82.85587174814404	63	0.0475396	23.96435078071435	0.7965278765869966	0.5683957524876727	0.16609206526757078	-0.0113388	0.4482250819348962	0.9763733585485878	0.34993307446871436	0.16626874091294402	0.0353241	0.381395	0.32602386267495415	0.24647329121033557	FALSE	NA	7	6	TRUE	2.7196134600942914	0.015893	TRUE	Significant risk (Î²â‰¥0)
Digestive diseases	2	I84-I85.9, I98.2, K15.9-K42.9, K44-K52, K52.2-K62, K62.4-K62.6, K62.8-K63.4, K63.8-K67, K67.8-K68.1, K68.12-K75, K75.2, K75.4-K76.2, K76.4-K90.9, K92-K93, K93.8, K96-K99, N29.0, N49.5, R11-R19.8, R85-R85.9, Z52.6, Z94.4	both_sexes	Non-communicable diseases	Digestive diseases	NA	NA	K22 Other diseases of oesophagus		TRUE	K22 Other diseases of oesophagus	92	65	0.2556496390433894	0.0836685	-2.64843	0.00224681	89.67649448859434	64	0.018808282184817313	28.6324	0.49590228519786406	0.39917795362608244	0.21872719480832759	-0.00642147	0.5403235264760073	0.9762097340557798	0.2490206341270296	0.10403168103523294	0.016679385383844322	0.21409539068964012	0.21689942005939825	0.3273243548647048	FALSE	NA	7	6	TRUE	2.6484336673474163	0.018217377728450727	TRUE	Significant risk (Î²â‰¥0)
Maternal and neonatal disorders	2	B95.1, F53-F54, N82-N82.9, N96, O00-O98.63, O98.8-P22.9, P24-P34.2, P36-P36.9, P38-P92.9, P94-P96, P96.3-P96.4, P96.8-P99.9, Z03.7-Z03.79, Z35-Z39.2, Z64.0-Z64.3, Z87.5-Z87.6	both_sexes	Communicable, maternal, neonatal, and nutritional diseases	Maternal and neonatal disorders	NA	NA	Z87 Personal history of other diseases and conditions		FALSE	Z87 Personal history of other diseases and conditions	92	73	0.16672255677124848	0.0565008	-2.49901	0.00316951	128.45083820116068	72	4.889756489218768e-5	43.94742688463872	0.2623851094772923	0.27666658265477034	0.34615284455989104	-0.00254028	0.7249052480337397	0.9759243071511827	0.16997648733054346	0.0676803	0.012023190182649848	0.18065973350080888	0.13684916394906013	0.1909706928854088	FALSE	NA	7	6	TRUE	2.499007946050213	0.025022443197789058	TRUE	Significant risk (Î²â‰¥0)
Oral disorders	3	K00-K08.499, K08.8-K14.9, M26-M27.9	both_sexes	Non-communicable diseases	Other non-communicable diseases	Oral disorders	NA	K09 Cysts of oral region, not elsewhere classified		FALSE	K09 Cysts of oral region, not elsewhere classified	92	37	1.3777714661650813	0.4715343297216534	-2.45853	0.00347914	37.70554215189271	36	0.391168	4.523319529585637	3.0906380403139675	2.1297749473322654	0.15564078204044302	-0.0448692	0.41501236888958093	0.9766693236117867	1.1829116827772481	0.7033071222325459	0.0925829	0.8154359041810437	1.3012804815128605	0.5348483440368751	FALSE	NA	7	6	TRUE	2.458527674860123	0.026762641272830342	TRUE	Significant risk (Î²â‰¥0)
Chronic respiratory diseases	2	D86-D86.2, D86.9, G47.3-G47.39, J07-J08, J18.7, J19, J23-J35.9, J37-J68.9, J70.8-J84.9, J85.9, J87-J91, J91.8-J94.9, J96-J99.8, R05.0-R06.9, R08-R09.89, R84-R84.9, R91-R91.8	both_sexes	Non-communicable diseases	Chronic respiratory diseases	NA	NA	J38 Diseases of vocal cords and larynx, not elsewhere classified		TRUE	J38 Diseases of vocal cords and larynx, not elsewhere classified	92	37	0.7417650782133584	0.2565973358693221	-2.41534	0.00384294	46.01578690409872	36	0.12244979664894678	21.765979847248015	2.8041179533014553	1.1143096430993316	0.016590272797013344	-0.0540231	0.0659245	0.9766693236117867	1.0047766707358863	0.3395610338528317	0.00308593	1.3397758463244118	0.6035922925575861	0.032828449969362135	FALSE	NA	7	5	TRUE	2.4153369015439985	0.028822016458940208	TRUE	Significant risk (Î²â‰¥0)
Other infectious diseases	2	A08.9, A09.0-A09.9, A14.9, A18.9, A20-A29, A31-A45.9, A47-A48.0, A48.2-A49.9, A61-A62, A65-A65.0, A67.7, A69-A69.1, A69.5, A72-A74, A74.8-A74.9, A76, A81-A81.9, A83-A89.9, A91.9, A97, B00-B06.9, B10-B19.9, B23.9, B24.9-B29.4, B31-B33, B33.3-B34.9, B37-B37.2, B37.5-B49.9, B50.1, B52.1, B53.3, B58-B59.9, B61-B62, B84, B93-B94, B94.1-B95.0, B95.2-B96, B96.2-B97.2, B97.29-B97.39, B97.7-B97.8, B97.89-B99.9, D70.3, D86.81, D89.3, F02.1, F07.1, G00-G09.9, G14-G14.6, I00, I02, I02.9, I96-I96.9, I98.1, J85-J85.0, J85.2-J85.3, J86-J86.9, K75.0, K75.3, K76.3, M49.1, M89.6-M89.69, P35-P35.9, P37, P37.2, P37.5-P37.9, R02-R02.9, U82-U84, U85-U89	both_sexes	Communicable, maternal, neonatal, and nutritional diseases	Other infectious diseases	NA	NA	B34 Viral infection of unspecified site		FALSE	B34 Viral infection of unspecified site	92	37	0.6084962493564723	0.22034584325790432	-2.24012	0.00575276	24.61350904668098	36	0.924517	0	-0.561991	0.9910083658106257	0.5742727029701437	0.030660934823694794	0.23384610701422856	0.9766693236117867	0.6126726366940883	0.304981	0.044549	0.1951113338458179	0.6062960322602492	0.7494588479169759	FALSE	NA	7	5	TRUE	2.240124055967477	0.042093335614130235	TRUE	Significant risk (Î²â‰¥0)
Cardiomyopathy and myocarditis	3	B33.2-B33.20, B33.22-B33.24, D86.85, I40-I41.8, I42-I43.8, I51.4-I51.6	both_sexes	Non-communicable diseases	Cardiovascular diseases	Cardiomyopathy and myocarditis	NA	I51 Complications and ill-defined descriptions of heart disease		TRUE	I51 Complications and ill-defined descriptions of heart disease	92	64	0.2777768547948385	0.10098205601307267	-2.22579	0.00594582	64.51495949687784	63	0.4233953754196324	2.3482297883968313	0.9023437096851639	0.47354030764380756	0.061351158845919074	-0.0167042	0.18206147792689914	0.9763733585485878	0.17517461243453825	0.15034642451728555	0.24396238334953824	-0.0240629	0.31072186911530497	0.938518	FALSE	NA	7	5	TRUE	2.225788479821121	0.0424701	TRUE	Significant risk (Î²â‰¥0)
Chronic respiratory diseases	2	D86-D86.2, D86.9, G47.3-G47.39, J07-J08, J18.7, J19, J23-J35.9, J37-J68.9, J70.8-J84.9, J85.9, J87-J91, J91.8-J94.9, J96-J99.8, R05.0-R06.9, R08-R09.89, R84-R84.9, R91-R91.8	both_sexes	Non-communicable diseases	Chronic respiratory diseases	NA	NA	J98 Other respiratory disorders		TRUE	J98 Other respiratory disorders	92	64	0.3201006546957337	0.11692514734750266	-2.20846	0.0061879	69.11203234470808	63	0.2786690707176768	8.843658820830615	0.9677608141661294	0.5499797230072234	0.0834036	-0.0173214	0.23280002489745807	0.9763733585485878	0.43672730301999185	0.16017091465374433	0.00639842	0.5347963951863788	0.41619754705743783	0.20351118111923902	FALSE	NA	7	6	TRUE	2.2084563732316167	0.0431714	TRUE	Significant risk (Î²â‰¥0)
Chronic respiratory diseases	2	D86-D86.2, D86.9, G47.3-G47.39, J07-J08, J18.7, J19, J23-J35.9, J37-J68.9, J70.8-J84.9, J85.9, J87-J91, J91.8-J94.9, J96-J99.8, R05.0-R06.9, R08-R09.89, R84-R84.9, R91-R91.8	both_sexes	Non-communicable diseases	Chronic respiratory diseases	NA	NA	J35 Chronic diseases of tonsils and adenoids		TRUE	J35 Chronic diseases of tonsils and adenoids	92	37	0.8975208444698012	0.3317907720751242	-2.16566	0.00682878	41.72323810808245	36	0.23594195562543843	13.71714748806557	2.543513027343549	1.4861219708968119	0.0958366	-0.0431196	0.2636685116326586	0.9766693236117867	0.9829169111801764	0.456119	0.031165085786123762	1.301422066448266	0.92253	0.1669135362734795	FALSE	NA	7	6	TRUE	2.1656570137838895	0.0456703	TRUE	Significant risk (Î²â‰¥0)
Oral disorders	3	K00-K08.499, K08.8-K14.9, M26-M27.9	both_sexes	Non-communicable diseases	Other non-communicable diseases	Oral disorders	NA	K08 Other disorders of teeth and supporting structures		FALSE	K08 Other disorders of teeth and supporting structures	92	64	0.370905	0.13716791225280534	-2.16427	0.00685055	56.0588	63	0.7199398822527834	0	0.4146819667117815	0.6473577141920469	0.5241586221415669	-0.00117085	0.9450571639683886	0.9763733585485878	0.1954344863688387	0.1958739348177287	0.3183974614770375	0.13857093725092673	0.4314350325753934	0.7491324845919527	FALSE	NA	7	5	TRUE	2.1642744318898606	0.0456703	TRUE	Significant risk (Î²â‰¥0)
Low back pain	3	G54.4, M47.015-M47.019, M47.15-M47.18, M47.25-M47.28, M47.815-M47.818, M47.896-M47.899, M48.05-M48.08, M48.16-M48.19, M48.25-M48.27, M48.35-M48.38, M48.45-M48.48, M48.55-M48.58, M49.85-M49.88, M51.05-M51.07, M51.15-M51.17, M51.25-M51.27, M51.35-M51.37, M51.45-M51.47, M51.85-M51.87, M53.3, M53.85-M53.88, M54.05-M54.09, M54.15-M54.18, M54.3-M54.5, M99.03-M99.04, M99.13-M99.14, M99.23-M99.24, M99.33-M99.34, M99.43-M99.44, M99.53-M99.54, M99.63-M99.64, M99.73-M99.74, M99.83-M99.84	both_sexes	Non-communicable diseases	Musculoskeletal disorders	Low back pain	NA	M48 Other spondylopathies		TRUE	M48 Other spondylopathies	92	33	0.9982077820757325	0.3715369239442316	-2.14169	0.0072162	36.14702255835506	32	0.28091217880329533	11.472653250098782	2.581802886185176	1.9594862179000447	0.19729559832818902	-0.0402313	0.4166509115962751	0.9750582675282365	0.7904814893291164	0.5093338689524539	0.12066441997697185	0.4751353461534169	1.0554027968510848	0.6556062750303129	FALSE	NA	7	6	TRUE	2.141691398078663	0.0470622	TRUE	Significant risk (Î²â‰¥0)
Chronic respiratory diseases	2	D86-D86.2, D86.9, G47.3-G47.39, J07-J08, J18.7, J19, J23-J35.9, J37-J68.9, J70.8-J84.9, J85.9, J87-J91, J91.8-J94.9, J96-J99.8, R05.0-R06.9, R08-R09.89, R84-R84.9, R91-R91.8	both_sexes	Non-communicable diseases	Chronic respiratory diseases	NA	NA	J96 Respiratory failure, not elsewhere classified		TRUE	J96 Respiratory failure, not elsewhere classified	92	59	0.4906184014321227	0.18368418169706408	-2.12132	0.00756282	78.13193971631617	58	0.0401738	25.766594032366058	1.883642726489556	0.8347381753170788	0.027886774272581773	-0.0373826	0.092825	0.9767470684253545	0.3764298823505304	0.2481294215428283	0.1292488276343826	0.4275942473435981	0.4681011339103585	0.3647794638912385	FALSE	NA	7	6	TRUE	2.1213164731905416	0.0482733	TRUE	Significant risk (Î²â‰¥0)
Cardiovascular diseases	2	B33.2-B33.24, D86.85, G45-G46.8, I00.0-I01.9, I02.0, I03-I11.9, I14-I27.0, I27.2-I83.93, I86-I89.0, I89.9-I95.1, I98, I98.4-ID5.9, K75.1, R00-R01.2, R07-R07.9	both_sexes	Non-communicable diseases	Cardiovascular diseases	NA	NA	I60 Subarachnoid haemorrhage		TRUE	I60 Subarachnoid haemorrhage	92	37	0.8597963099503251	0.32415767573188775	-2.09734	0.00799214	32.927021437611295	36	0.6155308602018453	0	0.4415509583612258	1.4577992698117581	0.763768	0.010955797732666167	0.770291	0.9766693236117867	0.8886397879389173	0.46812013645406525	0.0576545	0.8830342609366078	0.8098027303995428	0.2827682660649943	FALSE	NA	7	7	TRUE	2.097336701447502	0.0490814	TRUE	Significant risk (Î²â‰¥0)
Adverse effects of medical treatment	3	D69.5-D69.59, D70.1-D70.2, D78-D78.89, D89.81-D89.813, E03.2, E06.4, E09-E09.9, E16.0, E23.1, E24.2, E27.3, E36-E36.8, E66.1, E87.0-E87.99, E89-E89.9, G21.0-G21.19, G24.0-G24.09, G25.1, G25.4, G25.6-G25.79, G62.0, G72.0, G93.7, G96.0, G96.11, G97-G97.9, H05.33-H05.339, H05.42-H05.53, H59-H59.89, H91.0-H91.09, H95-H95.9, I95.2-I95.81, I97-I97.9, J70-J70.4, J95-J95.9, K08.5-K08.59, K43-K43.9, K52.0, K62.7, K68.11, K91-K91.9, K94-K95.89, L23.3, L27.0-L27.1, L56.0-L56.1, L64.0, L76-L76.82, M10.2-M10.29, M87.1-M87.19, M96-M96.9, N14-N14.4, N30.4-N30.41, N46.021, N46.121, N52.2-N52.39, N65-N65.1, N99-N99.9, P93-P93.8, P96.2, P96.5, R50.2-R50.83, Y40-Y84.9, Y88-Y88.3, Z21.0, Z42-Z51.9, Z88-Z94.0, Z94.6-Z99.9	both_sexes	Injuries	Unintentional injuries	Adverse effects of medical treatment	NA	K62 Other diseases of anus and rectum		TRUE	K62 Other diseases of anus and rectum	92	73	0.14336719285593552	0.054072905402072435	-2.09601	0.00801663	100.42758107789422	72	0.015089058442360186	28.306547636395873	0.40613620084289753	0.2630860658824142	0.12709732350839867	-0.00697769	0.3109226222912508	0.9759243071511827	0.12337877062409053	0.0694641	0.0757078	-0.0132828	0.20219244186914323	0.9478035631356359	FALSE	NA	7	5	TRUE	2.0960079096184203	0.0490814	TRUE	Significant risk (Î²â‰¥0)
Neurological disorders	2	F00-F02.0, F02.2-F02.3, F02.8-F03.91, F06.2, G10-G13.8, G15-G21, G21.2-G24, G24.1-G25.0, G25.2-G25.3, G25.5, G25.8-G31.1, G31.8-G44.89, G48-G54.1, G54.5-G62, G62.2-G71.19, G71.3-G72, G72.1-G93.6, G93.8-G96, G96.1, G96.12-G96.9, G98-G99.8, M33-M33.99, M60-M60.19, M60.8-M60.9, M79.7, R25-R29.91, R41-R42.0, R90-R90.89	both_sexes	Non-communicable diseases	Neurological disorders	NA	NA	R29 Other symptoms and signs involving the nervous and musculoskeletal systems		FALSE	R29 Other symptoms and signs involving the nervous and musculoskeletal systems	92	60	0.2987170997161813	0.11302222195253164	-2.08525	0.00821764	55.82993837381836	59	0.5930994851697031	0	0.7095342823973863	0.5256778522004066	0.1823404801692138	-0.0110087	0.42685227367495815	0.9766028005161416	0.2091845773338487	0.16213369748507395	0.19698190945743663	0.206203	0.31118731363986807	0.5101462041630691	FALSE	NA	7	7	TRUE	2.0852529180586634	0.049305836623296045	TRUE	Significant risk (Î²â‰¥0)
Other non-communicable diseases	2	B37.3-B37.49, C7A00-C7B8, D25-D26, D3A00-D3A8, D55-D61.9, D64-D69.49, D69.6-D70.0, D70.4-D77, D79-D85, D86.8, D86.82-D86.84, D86.86-D86.89, D87-D89.2, D89.8, D89.82-D99, E03-E03.1, E03.3-E06.3, E06.5-E07.9, E15-E16, E16.1-E23.0, E23.2-E24.1, E24.3, E24.8-E27.2, E27.4-E34, E34.1-E35.8, E37-E39, E47-E49., E62, E65-E66.09, E66.2-E80.09, E80.3-E85.9, E88-E88.9, E90-E998, G71.2, K00-K08.499, K08.8-K14.9, M26-M27.9, N10-N13.9, N15, N15.1-N16.8, N19.0-N29, N29.1-N30.31, N30.8-N46.02, N46.022-N46.12, N46.122-N49.1, N49.8-N52.1, N52.8-N59, N61-N64.9, N66-N69, N72-N72.0, N75-N81.9, N83-N84, N84.2-N86, N88-N95.9, N97-N98.9, P96.0, Q00-Q15.9, Q17-Q57, Q63.3, Q64-Q64.19, Q65-Q99.9, R30-R39.9, R86-R87.9	both_sexes	Non-communicable diseases	Other non-communicable diseases	NA	NA	D64 Other anaemias		FALSE	D64 Other anaemias	92	71	0.17343778917236558	0.0665374	-2.03886	0.00914404	79.86614964444583	70	0.1967322094635867	12.353355818915396	0.41435953124315406	0.3207149547736835	0.20067228481007246	-0.00639771	0.44510060116687233	0.975866	0.12641197225138337	0.0928694	0.17345695358459728	0.051022376825203386	0.17444821638054675	0.7707858696529633	FALSE	NA	7	6	TRUE	2.0388617656435803	0.0537885	FALSE	Not significant
Musculoskeletal disorders	2	G54.2-G54.4, I27.1, L93-L93.2, M00-M10.19, M10.3-M25.9, M28-M32.9, M34-M49, M49.2-M59, M61-M72.4, M72.8-M73, M74-M79.676, M79.8-M87.09, M87.2-M89.59, M89.7-M95.9, M97-M99.9, N09	both_sexes	Non-communicable diseases	Musculoskeletal disorders	NA	NA	M50 Cervical disk disorders		TRUE	M50 Cervical disk disorders	92	37	0.6280324135723877	0.24364547640440662	-2.00229	0.00994751	38.753149922119704	36	0.3465230994935348	7.104325526189674	0.74869	1.1110147229657616	0.5048141458316348	-0.00316075	0.911943	0.9766693236117867	0.589029	0.360992	0.10274336759495743	0.572385	0.5408912609003341	0.297002	FALSE	NA	7	7	TRUE	2.0022855766870666	0.0573895	FALSE	Not significant
Oral disorders	3	K00-K08.499, K08.8-K14.9, M26-M27.9	both_sexes	Non-communicable diseases	Other non-communicable diseases	Oral disorders	NA	K13 Other diseases of lip and oral mucosa		FALSE	K13 Other diseases of lip and oral mucosa	92	59	0.3448237855535578	0.1359088017351721	-1.95174	0.0111753	45.93094245124761	58	0.8741593181515235	0	0.6165482384828922	0.6276645835901513	0.3301084627661388	-0.00729248	0.6591307690499689	0.9767470684253545	0.35747656021828667	0.19201157115772557	0.0626391	0.4277681883573088	0.35161490942281753	0.22869116594837097	FALSE	NA	7	7	TRUE	1.9517425494660954	0.0632562	FALSE	Not significant
Esophageal cancer	3	C15-C15.9	both_sexes	Non-communicable diseases	Neoplasms	Esophageal cancer	NA	C15 Malignant neoplasm of oesophagus		TRUE	C15 Malignant neoplasm of oesophagus	92	37	0.825271	0.3267120686634801	-1.9379	0.011537271681303135	31.569996839154943	36	0.6792762114887857	0	-0.526737	1.4687868336342276	0.7220335020735089	0.0354173	0.35156712153349756	0.9766693236117867	0.8809316606327839	0.4816650111922836	0.0674101	1.5034702134146385	0.841703	0.082488	FALSE	NA	7	5	TRUE	1.937896880421616	0.064096	FALSE	Not significant
Musculoskeletal disorders	2	G54.2-G54.4, I27.1, L93-L93.2, M00-M10.19, M10.3-M25.9, M28-M32.9, M34-M49, M49.2-M59, M61-M72.4, M72.8-M73, M74-M79.676, M79.8-M87.09, M87.2-M89.59, M89.7-M95.9, M97-M99.9, N09	both_sexes	Non-communicable diseases	Musculoskeletal disorders	NA	NA	M86 Osteomyelitis		TRUE	M86 Osteomyelitis	92	37	2.0889715317654183	0.8327652073025106	-1.91631	0.012125320660397211	23.560590743249158	36	0.9450723818382928	0	3.1287664538049462	3.7444646190822044	0.40906426873189805	-0.0272374	0.7774593237508824	0.9766693236117867	1.55767	1.1537121646500406	0.17697218816797733	0.45609097179893254	2.104252874116799	0.8296289844937446	FALSE	NA	7	6	TRUE	1.916306767430883	0.0646763	FALSE	Not significant
Idiopathic epilepsy	3	G40-G41.9	both_sexes	Non-communicable diseases	Neurological disorders	Idiopathic epilepsy	NA	G40 Epilepsy		FALSE	G40 Epilepsy	92	59	0.3096931874561267	0.12351374226569173	-1.91493	0.012163739533855807	60.405252044389606	58	0.38895405143210204	3.981859131424655	1.028127314577994	0.5672528698595782	0.0751817	-0.0192798	0.19976318213819189	0.9767470684253545	0.5307562923149289	0.18068140292988016	0.00330843	0.7798597358276185	0.4081538033501607	0.0609902	FALSE	NA	7	5	TRUE	1.9149328881185224	0.0646763	FALSE	Not significant
Digestive diseases	2	I84-I85.9, I98.2, K15.9-K42.9, K44-K52, K52.2-K62, K62.4-K62.6, K62.8-K63.4, K63.8-K67, K67.8-K68.1, K68.12-K75, K75.2, K75.4-K76.2, K76.4-K90.9, K92-K93, K93.8, K96-K99, N29.0, N49.5, R11-R19.8, R85-R85.9, Z52.6, Z94.4	both_sexes	Non-communicable diseases	Digestive diseases	NA	NA	K26 Duodenal ulcer		TRUE	K26 Duodenal ulcer	92	64	0.36124742357041834	0.1442825827248565	-1.9105	0.0122885	79.79012146313462	63	0.0751332	21.042857380399095	0.036397088902942555	0.685265	0.9578119168233876	0.00868807	0.6293435900892909	0.9763733585485878	0.39900247737837385	0.19461930104058375	0.040347932149794805	0.11375425832470354	0.4446977118286604	0.7989376309519458	FALSE	NA	7	6	TRUE	1.9105009360571377	0.0646763	FALSE	Not significant
Digestive diseases	2	I84-I85.9, I98.2, K15.9-K42.9, K44-K52, K52.2-K62, K62.4-K62.6, K62.8-K63.4, K63.8-K67, K67.8-K68.1, K68.12-K75, K75.2, K75.4-K76.2, K76.4-K90.9, K92-K93, K93.8, K96-K99, N29.0, N49.5, R11-R19.8, R85-R85.9, Z52.6, Z94.4	both_sexes	Non-communicable diseases	Digestive diseases	NA	NA	K92 Other diseases of digestive system		TRUE	K92 Other diseases of digestive system	92	71	0.17375571387815347	0.0698052	-1.89262	0.0128049	74.48415702204164	70	0.33459302303208693	6.020282972007958	0.17234764888442988	0.33787509292879153	0.6116143347028304	3.739214576586692e-5	0.9966127718916928	0.975866	0.20005669443318405	0.10100156577297491	0.0476217	0.4224950219463244	0.1947240697572496	0.0334254	FALSE	NA	7	6	TRUE	1.892624373652283	0.0662322	FALSE	Not significant
Other infectious diseases	2	A08.9, A09.0-A09.9, A14.9, A18.9, A20-A29, A31-A45.9, A47-A48.0, A48.2-A49.9, A61-A62, A65-A65.0, A67.7, A69-A69.1, A69.5, A72-A74, A74.8-A74.9, A76, A81-A81.9, A83-A89.9, A91.9, A97, B00-B06.9, B10-B19.9, B23.9, B24.9-B29.4, B31-B33, B33.3-B34.9, B37-B37.2, B37.5-B49.9, B50.1, B52.1, B53.3, B58-B59.9, B61-B62, B84, B93-B94, B94.1-B95.0, B95.2-B96, B96.2-B97.2, B97.29-B97.39, B97.7-B97.8, B97.89-B99.9, D70.3, D86.81, D89.3, F02.1, F07.1, G00-G09.9, G14-G14.6, I00, I02, I02.9, I96-I96.9, I98.1, J85-J85.0, J85.2-J85.3, J86-J86.9, K75.0, K75.3, K76.3, M49.1, M89.6-M89.69, P35-P35.9, P37, P37.2, P37.5-P37.9, R02-R02.9, U82-U84, U85-U89	both_sexes	Communicable, maternal, neonatal, and nutritional diseases	Other infectious diseases	NA	NA	B98 Other specified infectious agents as the cause of diseases classified to other chapters		FALSE	B98 Other specified infectious agents as the cause of diseases classified to other chapters	92	64	0.5362311415056673	0.21932159020047562	-1.83902	0.014487072381533397	75.56685525556917	63	0.13323463016706047	16.63011542966519	0.47554688800346945	1.0441773632306441	0.650393	0.00162279	0.952773	0.9763733585485878	0.6299570502481113	0.29162681839040794	0.0307612	0.4686423032474343	0.7014184465257659	0.5064878585745112	FALSE	NA	7	7	TRUE	1.839019370015836	0.0722828	FALSE	Not significant
Cirrhosis and other chronic liver diseases	3	I85-I85.9, I98.2, K70-K71, K71.3-K72, K72.1-K75, K75.2, K75.4-K76.2, K76.4-K77.8, R16-R18.9, Z52.6, Z94.4	both_sexes	Non-communicable diseases	Digestive diseases	Cirrhosis and other chronic liver diseases	NA	K76 Other diseases of liver		FALSE	K76 Other diseases of liver	92	64	0.28686515162668746	0.11733784900262513	-1.83881	0.0144941	69.27454263000202	63	0.27412270596204746	9.0575	0.31105250633954346	0.5583641086467152	0.5794795385914859	-0.000646882	0.9647884952189505	0.9763733585485878	0.2864920956797987	0.1676402082357856	0.0874565	0.25797286212425297	0.3099092938316466	0.40831967710537953	FALSE	NA	7	7	TRUE	1.838809402413655	0.0722828	FALSE	Not significant
Musculoskeletal disorders	2	G54.2-G54.4, I27.1, L93-L93.2, M00-M10.19, M10.3-M25.9, M28-M32.9, M34-M49, M49.2-M59, M61-M72.4, M72.8-M73, M74-M79.676, M79.8-M87.09, M87.2-M89.59, M89.7-M95.9, M97-M99.9, N09	both_sexes	Non-communicable diseases	Musculoskeletal disorders	NA	NA	M16 Coxarthrosis [arthrosis of hip]		TRUE	M16 Coxarthrosis [arthrosis of hip]	92	70	0.1896875901017758	0.0777488	-1.83276	0.014697495499315602	104.43637907575848	69	0.00379697	33.931068263150735	0.42948972763723436	0.37495680282945854	0.2560431241033764	-0.00635087	0.515396	0.9759210260346544	0.20788386433312125	0.0948765	0.0284445	0.2862179519183554	0.22613525143921076	0.20987988721772508	FALSE	NA	7	5	TRUE	1.8327566641290285	0.0722828	FALSE	Not significant
Cardiovascular diseases	2	B33.2-B33.24, D86.85, G45-G46.8, I00.0-I01.9, I02.0, I03-I11.9, I14-I27.0, I27.2-I83.93, I86-I89.0, I89.9-I95.1, I98, I98.4-ID5.9, K75.1, R00-R01.2, R07-R07.9	both_sexes	Non-communicable diseases	Cardiovascular diseases	NA	NA	I65 Occlusion and stenosis of precerebral arteries, not resulting in cerebral infarction		TRUE	I65 Occlusion and stenosis of precerebral arteries, not resulting in cerebral infarction	92	37	0.6825794866666226	0.2867475190326728	-1.76213	0.0172929	28.27369542973753	36	0.8173039661527475	0	0.17345696329231247	1.289178307196286	0.8937396575130698	0.013336451153544657	0.6878932931291455	0.9766693236117867	0.6708520276584876	0.41334948580732334	0.10459674250396149	0.5495535095993764	0.7286777697155227	0.45564681678244123	FALSE	NA	7	7	TRUE	1.7621316060114456	0.0836754	FALSE	Not significant
Cardiovascular diseases	2	B33.2-B33.24, D86.85, G45-G46.8, I00.0-I01.9, I02.0, I03-I11.9, I14-I27.0, I27.2-I83.93, I86-I89.0, I89.9-I95.1, I98, I98.4-ID5.9, K75.1, R00-R01.2, R07-R07.9	both_sexes	Non-communicable diseases	Cardiovascular diseases	NA	NA	I74 Arterial embolism and thrombosis		TRUE	I74 Arterial embolism and thrombosis	92	37	0.7270183751837329	0.3071810218167749	-1.74605	0.017945414262024662	32.526709207602664	36	0.6345666956206049	0	0.2893220093817676	1.381223280141371	0.8352974422301834	0.011465175147408729	0.747093	0.9766693236117867	0.6703923662387088	0.4648259580584265	0.1492336021662505	-0.00298971	0.9009249316065941	0.9973705577645592	FALSE	NA	7	6	TRUE	1.746046511717213	0.0854544	FALSE	Not significant
Digestive diseases	2	I84-I85.9, I98.2, K15.9-K42.9, K44-K52, K52.2-K62, K62.4-K62.6, K62.8-K63.4, K63.8-K67, K67.8-K68.1, K68.12-K75, K75.2, K75.4-K76.2, K76.4-K90.9, K92-K93, K93.8, K96-K99, N29.0, N49.5, R11-R19.8, R85-R85.9, Z52.6, Z94.4	both_sexes	Non-communicable diseases	Digestive diseases	NA	NA	K59 Other functional intestinal disorders		TRUE	K59 Other functional intestinal disorders	92	71	0.1606903866981116	0.0699877	-1.664	0.021677036126684673	89.44682453987818	70	0.058526674495043056	21.7412	0.19446863363387704	0.3387503232225357	0.5677827284079524	-0.000897001	0.9190954337041384	0.975866	0.1803949162047718	0.0955957	0.0591521	0.15736865237014497	0.28264262296851167	0.5794562246981703	FALSE	NA	7	7	TRUE	1.6640000986013663	0.10161110684383441	FALSE	Not significant
Cardiovascular diseases	2	B33.2-B33.24, D86.85, G45-G46.8, I00.0-I01.9, I02.0, I03-I11.9, I14-I27.0, I27.2-I83.93, I86-I89.0, I89.9-I95.1, I98, I98.4-ID5.9, K75.1, R00-R01.2, R07-R07.9	both_sexes	Non-communicable diseases	Cardiovascular diseases	NA	NA	I83 Varicose veins of lower extremities		TRUE	I83 Varicose veins of lower extremities	92	70	0.18903447842729468	0.0829346	-1.64497	0.0226481	97.03054853139433	69	0.014700220108462213	28.888374801184412	0.7188563921155852	0.39589698767385517	0.073815	-0.0140311	0.17573537129206285	0.9759210260346544	0.22031969870359952	0.10666895573337966	0.038880172335536124	0.2646287798453568	0.21751338717652985	0.22789821188191078	FALSE	NA	7	6	TRUE	1.6449675014733331	0.10245753492996298	FALSE	Not significant
Other skin and subcutaneous diseases	3	B85-B85.4, B87-B88.9, D86.3, E80.1-E80.29, L10-L14.0, L28-L28.2, L42-L45, L49-L49.9, L51-L54.8, L56, L56.2-L57.9, L59-L60.9, L62-L62.8, L64, L64.8-L68.9, L71-L75.9, L80-L87.9, L90-L92.9, L94-L95.9, L98.5-L99.8	both_sexes	Non-communicable diseases	Skin and subcutaneous diseases	Other skin and subcutaneous diseases	NA	L72 Follicular cysts of skin and subcutaneous tissue		TRUE	L72 Follicular cysts of skin and subcutaneous tissue	92	64	0.20143535623016323	0.0885412	-1.64011	0.022903125088112455	73.79555634934916	63	0.16593480990977405	14.629005977328562	0.7711491185685945	0.4147642215853612	0.067739	-0.015237	0.16486908499316538	0.9763733585485878	0.16266783895662829	0.1197699659413851	0.17441010693177353	0.0331943	0.31728104335524215	0.9170088589515842	FALSE	NA	7	6	TRUE	1.6401052549559976	0.10245753492996298	FALSE	Not significant
Neoplasms	2	C00-C45.9, C46.6, C47-C79.9, C8-D24.9, D26.0-D39.9, D4-D49.9, D54, E34.0, K62.0-K62.3, K63.5, N60-N60.99, N84.0-N84.1, N87-N87.9	both_sexes	Non-communicable diseases	Neoplasms	NA	NA	C16 Malignant neoplasm of stomach		TRUE	C16 Malignant neoplasm of stomach	92	37	0.8652662961712658	0.3815350143648484	-1.63194	0.023338012916635748	38.81668746110233	36	0.3439009806554058	7.2563828737959595	-1.21969	1.7018511980878637	0.47832374151005896	0.054614618651142845	0.21722641490405903	0.9766693236117867	0.7020790351607261	0.5339121801313198	0.18851964790734946	0.6126693183433112	0.9528198936480069	0.5242946801286955	FALSE	NA	7	6	TRUE	1.6319361241294548	0.10245753492996298	FALSE	Not significant
Musculoskeletal disorders	2	G54.2-G54.4, I27.1, L93-L93.2, M00-M10.19, M10.3-M25.9, M28-M32.9, M34-M49, M49.2-M59, M61-M72.4, M72.8-M73, M74-M79.676, M79.8-M87.09, M87.2-M89.59, M89.7-M95.9, M97-M99.9, N09	both_sexes	Non-communicable diseases	Musculoskeletal disorders	NA	NA	M79 Other soft tissue disorders, not elsewhere classified		TRUE	M79 Other soft tissue disorders, not elsewhere classified	92	64	0.29459807905802665	0.13016954198104008	-1.62664	0.0236241	71.99528231352173	63	0.20472085500843482	12.494266324770404	0.8561050118722009	0.6150699165426617	0.16893125848789298	-0.0150172	0.3538670980345159	0.9763733585485878	0.0820257	0.177466	0.6439350902616171	-0.139906	0.4122576429065784	0.7354635375412018	FALSE	NA	7	5	TRUE	1.6266441020488933	0.10245753492996298	FALSE	Not significant
Digestive diseases	2	I84-I85.9, I98.2, K15.9-K42.9, K44-K52, K52.2-K62, K62.4-K62.6, K62.8-K63.4, K63.8-K67, K67.8-K68.1, K68.12-K75, K75.2, K75.4-K76.2, K76.4-K90.9, K92-K93, K93.8, K96-K99, N29.0, N49.5, R11-R19.8, R85-R85.9, Z52.6, Z94.4	both_sexes	Non-communicable diseases	Digestive diseases	NA	NA	K60 Fissure and fistula of anal and rectal regions		TRUE	K60 Fissure and fistula of anal and rectal regions	92	64	0.3368153993505155	0.14886971797458676	-1.62585	0.0236675	82.57800823332929	63	0.0496226	23.708501394233693	1.1000803558651602	0.7013300768609034	0.12183985547869461	-0.0204142	0.26975373641823697	0.9763733585485878	0.19645047243180874	0.20430086312246043	0.3362634543791167	-0.0875515	0.5747874316378543	0.8794214794319146	FALSE	NA	7	5	TRUE	1.6258476528338417	0.10245753492996298	FALSE	Not significant
Cardiovascular diseases	2	B33.2-B33.24, D86.85, G45-G46.8, I00.0-I01.9, I02.0, I03-I11.9, I14-I27.0, I27.2-I83.93, I86-I89.0, I89.9-I95.1, I98, I98.4-ID5.9, K75.1, R00-R01.2, R07-R07.9	both_sexes	Non-communicable diseases	Cardiovascular diseases	NA	NA	I33 Acute and subacute endocarditis		TRUE	I33 Acute and subacute endocarditis	92	37	1.3830676679469023	0.6123495621723054	-1.62148	0.023906758150324697	36.13056356892591	36	0.4625487631413627	0.36136599053273255	-3.13042	2.748403219350611	0.2624411588623946	0.11822806799637883	0.10100217707403986	0.9766693236117867	1.5667320205812885	0.9309426797767363	0.0923843	1.5920015118432378	1.6631406433278113	0.3448377601301794	FALSE	NA	7	6	TRUE	1.6214793119176998	0.10245753492996298	FALSE	Not significant
Caries of permanent teeth	4	K02-K02.9	both_sexes	Non-communicable diseases	Other non-communicable diseases	Oral disorders	Caries of permanent teeth	K02 Dental caries		FALSE	K02 Dental caries	92	65	0.28646947118101296	0.1274268799630714	-1.60961	0.0245693	52.54847043754152	64	0.8461034454280827	0	0.8661527926478197	0.6049128118276189	0.15712558221490808	-0.0154939	0.33069296748320554	0.9762097340557798	0.2815021800152191	0.18204016673706883	0.12201427067637408	0.2256612361168946	0.37550370621186013	0.5499917679581272	FALSE	NA	7	7	TRUE	1.6096078778786016	0.10381378562761431	FALSE	Not significant
Anxiety disorders	3	F40-F44.9, F93-F93.2	both_sexes	Non-communicable diseases	Mental disorders	Anxiety disorders	NA	F40 Phobic anxiety disorders		FALSE	F40 Phobic anxiety disorders	92	37	0.7645464979479875	0.3413016129347871	-1.60059	0.025085	28.686091791144086	36	0.8018694636057124	0	1.7136322696195285	1.5345271325247771	0.2717232557129485	-0.0248622	0.52996	0.9766693236117867	1.3401428213775413	0.4822510793563883	0.0054538	1.6897057695868591	0.8751940322146302	0.0614302	FALSE	NA	7	5	TRUE	1.600585051568023	0.10452103623316446	FALSE	Not significant
Oral disorders	3	K00-K08.499, K08.8-K14.9, M26-M27.9	both_sexes	Non-communicable diseases	Other non-communicable diseases	Oral disorders	NA	K04 Diseases of pulp and periapical tissues		FALSE	K04 Diseases of pulp and periapical tissues	92	64	0.335001	0.14994708422839367	-1.59389	0.025474751716547693	49.84941697410473	63	0.8857370945683019	0	-0.919606	0.7078270317339687	0.19868741522452446	0.033554183805368974	0.0745735	0.9763733585485878	0.3768653083807975	0.2127233360482424	0.0764574	0.4593744289012429	0.4848815747773159	0.34705738170511646	FALSE	NA	7	6	TRUE	1.5938900400461187	0.10469076047896313	FALSE	Not significant
Cardiovascular diseases	2	B33.2-B33.24, D86.85, G45-G46.8, I00.0-I01.9, I02.0, I03-I11.9, I14-I27.0, I27.2-I83.93, I86-I89.0, I89.9-I95.1, I98, I98.4-ID5.9, K75.1, R00-R01.2, R07-R07.9	both_sexes	Non-communicable diseases	Cardiovascular diseases	NA	NA	G45 Transient cerebral ischaemic attacks and related syndromes		TRUE	G45 Transient cerebral ischaemic attacks and related syndromes	92	59	0.31395306268808887	0.14169560750517762	-1.57328	0.026712971384671946	49.87958711048584	58	0.7671928500028774	0	0.24603454503479008	0.6545229477492351	0.7083873804699619	0.00182263	0.9157266140769714	0.9767470684253545	0.16633717812371349	0.19805341727635498	0.40098678805227567	0.0871491	0.3552618071523664	0.8070827779990486	FALSE	NA	7	5	TRUE	1.5732778010766117	0.10829582993785924	FALSE	Not significant
Mental disorders	2	F04-F06.1, F06.3-F07.0, F08-F09.9, F20-F52.9, F55-F99.0, G47-G47.29, G47.4-G47.9, R40-R40.4, R45-R46.89	both_sexes	Non-communicable diseases	Mental disorders	NA	NA	F25 Schizoaffective disorders		FALSE	F25 Schizoaffective disorders	92	37	-1.75602	0.7993614456869329	-1.55227	0.028036675656878392	28.933320135005044	36	0.7923263955698188	0	-4.85174	3.59548	0.18587274795254138	0.0810861	0.38320406795477446	0.9766693236117867	-1.84788	1.1164244357002353	0.0978893	-1.6235	1.871879925264493	0.39151795836823333	FALSE	NA	7	7	TRUE	1.5522734824836788	0.11214670262751357	FALSE	Not significant
Musculoskeletal disorders	2	G54.2-G54.4, I27.1, L93-L93.2, M00-M10.19, M10.3-M25.9, M28-M32.9, M34-M49, M49.2-M59, M61-M72.4, M72.8-M73, M74-M79.676, M79.8-M87.09, M87.2-M89.59, M89.7-M95.9, M97-M99.9, N09	both_sexes	Non-communicable diseases	Musculoskeletal disorders	NA	NA	M41 Scoliosis		TRUE	M41 Scoliosis	92	37	0.9076319537335994	0.41747260490194404	-1.52729	0.029696769268413116	29.383957972822067	36	0.7743998627596511	0	3.4413800625221618	1.8769455881444048	0.075244	-0.0663745	0.17493434852370837	0.9766693236117867	0.9015580509153251	0.5868430463656006	0.1244685462826667	1.260640023943501	1.083628156875418	0.25234023310136133	FALSE	NA	7	7	TRUE	1.5272907953029702	0.1172240892174202	FALSE	Not significant
Mental disorders	2	F04-F06.1, F06.3-F07.0, F08-F09.9, F20-F52.9, F55-F99.0, G47-G47.29, G47.4-G47.9, R40-R40.4, R45-R46.89	both_sexes	Non-communicable diseases	Mental disorders	NA	NA	F60 Specific personality disorders		FALSE	F60 Specific personality disorders	92	37	-1.11294	0.5131795266421243	-1.52138	0.0301036	30.007286084699523	36	0.7485499819396544	0	-0.455517	2.308252622575887	0.8447009408191835	-0.0172215	0.7719139363207164	0.9766693236117867	-0.990172	0.7486901376454088	0.1859889116754277	-0.183496	1.5086085790975983	0.9038666594862619	FALSE	NA	7	6	TRUE	1.5213809028502379	0.11728693215390888	FALSE	Not significant
Gynecological diseases	3	B37.3-B37.49, D25-D26, E28.2, N61-N64.9, N72-N72.0, N75-N77.8, N80-N81.9, N83-N84, N84.2-N86, N88-N95.9, N97-N98.9, R30-R39.9, R87-R87.9	both_sexes	Non-communicable diseases	Other non-communicable diseases	Gynecological diseases	NA	N83 Noninflammatory disorders of ovary, Fallopian tube and broad ligament		FALSE	N83 Noninflammatory disorders of ovary, Fallopian tube and broad ligament	92	69	0.21554079822385774	0.0999295	-1.50848	0.0310113	48.99221165845572	68	0.9602849710217378	0	0.24340422781453452	0.4818696231758101	0.6151288617281473	-0.000740339	0.9530415857589647	0.9761200709719711	0.17665914596540327	0.14044992886170363	0.20846093947797123	0.10433585722070937	0.31653849896287345	0.7427040397991049	FALSE	NA	7	6	TRUE	1.508480311016394	0.11927415295074657	FALSE	Not significant
Other non-communicable diseases	2	B37.3-B37.49, C7A00-C7B8, D25-D26, D3A00-D3A8, D55-D61.9, D64-D69.49, D69.6-D70.0, D70.4-D77, D79-D85, D86.8, D86.82-D86.84, D86.86-D86.89, D87-D89.2, D89.8, D89.82-D99, E03-E03.1, E03.3-E06.3, E06.5-E07.9, E15-E16, E16.1-E23.0, E23.2-E24.1, E24.3, E24.8-E27.2, E27.4-E34, E34.1-E35.8, E37-E39, E47-E49., E62, E65-E66.09, E66.2-E80.09, E80.3-E85.9, E88-E88.9, E90-E998, G71.2, K00-K08.499, K08.8-K14.9, M26-M27.9, N10-N13.9, N15, N15.1-N16.8, N19.0-N29, N29.1-N30.31, N30.8-N46.02, N46.022-N46.12, N46.122-N49.1, N49.8-N52.1, N52.8-N59, N61-N64.9, N66-N69, N72-N72.0, N75-N81.9, N83-N84, N84.2-N86, N88-N95.9, N97-N98.9, P96.0, Q00-Q15.9, Q17-Q57, Q63.3, Q64-Q64.19, Q65-Q99.9, R30-R39.9, R86-R87.9	both_sexes	Non-communicable diseases	Other non-communicable diseases	NA	NA	N20 Calculus of kidney and ureter		FALSE	N20 Calculus of kidney and ureter	92	70	0.24444667202965548	0.11383850926179355	-1.498	0.031768538461621254	88.55204199674664	69	0.0565405	22.079718949298734	1.163953951133488	0.538771	0.034269788404567014	-0.0243528	0.0855155	0.9759210260346544	0.35703266679200846	0.15582158614266806	0.0219466	0.5003742226670567	0.32165471075064006	0.12437233653700637	FALSE	NA	7	6	TRUE	1.4980027647968244	0.12064001947451108	FALSE	Not significant
Cardiovascular diseases	2	B33.2-B33.24, D86.85, G45-G46.8, I00.0-I01.9, I02.0, I03-I11.9, I14-I27.0, I27.2-I83.93, I86-I89.0, I89.9-I95.1, I98, I98.4-ID5.9, K75.1, R00-R01.2, R07-R07.9	both_sexes	Non-communicable diseases	Cardiovascular diseases	NA	NA	I49 Other cardiac arrhythmias		TRUE	I49 Other cardiac arrhythmias	92	59	0.31444177947601687	0.1487941572000218	-1.4612	0.034577923113940964	71.0578	58	0.11651024088200851	18.376253757711495	-0.11225	0.6908490676064222	0.8715010341344515	0.011450791038853894	0.5294990961432302	0.9767470684253545	0.3753752040400275	0.20193611337242878	0.063044	0.4041891756184812	0.44391015732699923	0.36631684148555776	FALSE	NA	7	6	TRUE	1.4612010957134172	0.1292602465736004	FALSE	Not significant
Cardiovascular diseases	2	B33.2-B33.24, D86.85, G45-G46.8, I00.0-I01.9, I02.0, I03-I11.9, I14-I27.0, I27.2-I83.93, I86-I89.0, I89.9-I95.1, I98, I98.4-ID5.9, K75.1, R00-R01.2, R07-R07.9	both_sexes	Non-communicable diseases	Cardiovascular diseases	NA	NA	I46 Cardiac arrest		TRUE	I46 Cardiac arrest	92	59	0.45793836796505427	0.21708243590932108	-1.45717	0.0349003	48.58760153144365	58	0.8060458706387492	0	1.647978640918949	1.0027419413106702	0.10579069186117371	-0.031936	0.2291427283419176	0.9767470684253545	0.7453462410449476	0.2947488461164605	0.011446942436052885	1.02305	0.6042848067882624	0.0958214	FALSE	NA	7	5	TRUE	1.4571712558043208	0.1292602465736004	FALSE	Not significant
Mental disorders	2	F04-F06.1, F06.3-F07.0, F08-F09.9, F20-F52.9, F55-F99.0, G47-G47.29, G47.4-G47.9, R40-R40.4, R45-R46.89	both_sexes	Non-communicable diseases	Mental disorders	NA	NA	F52 Sexual dysfunction, not caused by organic disorder or disease		FALSE	F52 Sexual dysfunction, not caused by organic disorder or disease	92	37	-1.12615	0.5497701744031744	-1.39233	0.0405204	34.23661666226244	36	0.5526331955932462	0	1.009921682362459	2.471596531435761	0.6853145001687073	-0.0559567	0.381422	0.9766693236117867	-1.10353	0.8153162279671863	0.17589483732061204	-1.44037	1.7654088672928638	0.4199320347478702	FALSE	NA	7	6	TRUE	1.39233	0.14824539978275167	FALSE	Not significant
Cardiovascular diseases	2	B33.2-B33.24, D86.85, G45-G46.8, I00.0-I01.9, I02.0, I03-I11.9, I14-I27.0, I27.2-I83.93, I86-I89.0, I89.9-I95.1, I98, I98.4-ID5.9, K75.1, R00-R01.2, R07-R07.9	both_sexes	Non-communicable diseases	Cardiovascular diseases	NA	NA	I80 Phlebitis and thrombophlebitis		TRUE	I80 Phlebitis and thrombophlebitis	92	64	0.23283738444182525	0.11433484124313018	-1.37981	0.041705	64.65826523113627	63	0.4184889159225166	2.564660875463342	0.8529106803113803	0.5379414543245089	0.1179385885960975	-0.0165845	0.24272198215411805	0.9763733585485878	0.2585108927772865	0.1665486160950858	0.12062280569346902	0.2151287579447243	0.3496021012865026	0.5405381189568803	FALSE	NA	7	7	TRUE	1.3798117060944217	0.14994957065343553	FALSE	Not significant
Digestive diseases	2	I84-I85.9, I98.2, K15.9-K42.9, K44-K52, K52.2-K62, K62.4-K62.6, K62.8-K63.4, K63.8-K67, K67.8-K68.1, K68.12-K75, K75.2, K75.4-K76.2, K76.4-K90.9, K92-K93, K93.8, K96-K99, N29.0, N49.5, R11-R19.8, R85-R85.9, Z52.6, Z94.4	both_sexes	Non-communicable diseases	Digestive diseases	NA	NA	K66 Other disorders of peritoneum		TRUE	K66 Other disorders of peritoneum	92	64	0.2691040972898681	0.13232501341600797	-1.3769	0.0419859	79.60358693578092	63	0.077169	20.8578	1.2699896020917316	0.6160774456482963	0.0434632	-0.0267685	0.10149313288431144	0.9763733585485878	0.40680895799602396	0.17452877871657205	0.019758685363829503	0.5870206056779823	0.3914767950764392	0.13873801541882677	FALSE	NA	7	5	TRUE	1.3768967420641403	0.14994957065343553	FALSE	Not significant
Neoplasms	2	C00-C45.9, C46.6, C47-C79.9, C8-D24.9, D26.0-D39.9, D4-D49.9, D54, E34.0, K62.0-K62.3, K63.5, N60-N60.99, N84.0-N84.1, N87-N87.9	both_sexes	Non-communicable diseases	Neoplasms	NA	NA	D17 Benign lipomatous neoplasm		TRUE	D17 Benign lipomatous neoplasm	92	65	0.2005950109908928	0.0992727	-1.36335	0.0433165	76.34853374248685	64	0.13866845194316696	16.173897699380532	0.3513301794174381	0.4745837415736802	0.46187336819065905	-0.00402896	0.7463284463089017	0.9762097340557798	0.3701353043947862	0.13355	0.00557972	0.5043779363499645	0.3050773961061333	0.10317172784590367	FALSE	NA	7	5	TRUE	1.3633471018360457	0.15093674372825913	FALSE	Not significant
Drug use disorders	3	F11-F19.99, P96.1, R78.1-R78.9	both_sexes	Non-communicable diseases	Substance use disorders	Drug use disorders	NA	F11 Mental and behavioural disorders due to use of opioids		FALSE	F11 Mental and behavioural disorders due to use of opioids	92	37	1.9589717107893292	0.9703972801540044	-1.36136	0.043515117628605764	43.93969536390545	36	0.17056797665402368	18.069527560784056	-1.39593	4.389243416234719	0.7523493610877737	0.0878773	0.4383385877875826	0.9766693236117867	1.051135896770573	1.275931977424801	0.41004290399272664	-0.926617	2.0655493676963315	0.656405	FALSE	NA	7	5	TRUE	1.3613598381697978	0.15093674372825913	FALSE	Not significant
Cardiovascular diseases	2	B33.2-B33.24, D86.85, G45-G46.8, I00.0-I01.9, I02.0, I03-I11.9, I14-I27.0, I27.2-I83.93, I86-I89.0, I89.9-I95.1, I98, I98.4-ID5.9, K75.1, R00-R01.2, R07-R07.9	both_sexes	Non-communicable diseases	Cardiovascular diseases	NA	NA	I31 Other diseases of pericardium		TRUE	I31 Other diseases of pericardium	92	37	0.5349053936528305	0.2652944069121563	-1.35881	0.0437717	31.912486363567623	36	0.6634240249848229	0	0.9279287369843757	1.19283	0.441843	-0.0102952	0.7374183551406988	0.9766693236117867	0.5418239877458704	0.399721	0.17525706022402565	0.6149065038980401	0.6093055386880967	0.31961769340696744	FALSE	NA	7	7	TRUE	1.3588070257056561	0.15093674372825913	FALSE	Not significant
Neurological disorders	2	F00-F02.0, F02.2-F02.3, F02.8-F03.91, F06.2, G10-G13.8, G15-G21, G21.2-G24, G24.1-G25.0, G25.2-G25.3, G25.5, G25.8-G31.1, G31.8-G44.89, G48-G54.1, G54.5-G62, G62.2-G71.19, G71.3-G72, G72.1-G93.6, G93.8-G96, G96.1, G96.12-G96.9, G98-G99.8, M33-M33.99, M60-M60.19, M60.8-M60.9, M79.7, R25-R29.91, R41-R42.0, R90-R90.89	both_sexes	Non-communicable diseases	Neurological disorders	NA	NA	G81 Hemiplegia		FALSE	G81 Hemiplegia	92	64	0.34370603043510367	0.17143631247430768	-1.347	0.0449779	57.76138682462379	63	0.6629170116595513	0	2.154405943701436	0.8091524833539018	0.00986615	-0.0484283	0.025451434706075398	0.9763733585485878	0.35061930848087847	0.24334607089417937	0.14963388966040353	0.45567000196779617	0.49848924046867904	0.36414856278361374	FALSE	NA	7	6	TRUE	1.347001060605748	0.15251001814754042	FALSE	Not significant
Neurological disorders	2	F00-F02.0, F02.2-F02.3, F02.8-F03.91, F06.2, G10-G13.8, G15-G21, G21.2-G24, G24.1-G25.0, G25.2-G25.3, G25.5, G25.8-G31.1, G31.8-G44.89, G48-G54.1, G54.5-G62, G62.2-G71.19, G71.3-G72, G72.1-G93.6, G93.8-G96, G96.1, G96.12-G96.9, G98-G99.8, M33-M33.99, M60-M60.19, M60.8-M60.9, M79.7, R25-R29.91, R41-R42.0, R90-R90.89	both_sexes	Non-communicable diseases	Neurological disorders	NA	NA	G51 Facial nerve disorders		FALSE	G51 Facial nerve disorders	92	37	0.6282924222062855	0.3137739309013921	-1.34443	0.0452446	27.055671407736796	36	0.8591091880788451	0	1.2326561695273734	1.4109076782307928	0.3882576619713085	-0.0158317	0.6631061474673252	0.9766693236117867	0.15973602285562033	0.4258420408430035	0.7075814283746373	-0.221717	0.8762489368649974	0.8016845326424717	FALSE	NA	7	5	TRUE	1.344432875321171	0.15251001814754042	FALSE	Not significant
Chronic kidney disease	3	D63.1, E08.2-E08.29, E10.2-E10.29, E11.2-E11.29, E12.2, E13.2-E13.29, E14.2, I12-I13.9, N02-N08.8, N15.0, N17-N19, Q60-Q63.2, Q63.8-Q63.9, Q64.2-Q64.9	both_sexes	Non-communicable diseases	Diabetes and kidney diseases	Chronic kidney disease	NA	N18 Chronic renal failure		TRUE	N18 Chronic renal failure	92	65	0.21859550645667167	0.11021763582378892	-1.32484	0.047333	95.02761261279336	64	0.00713271	32.651154500977306	0.45777451110815903	0.5264070813568851	0.38780893812567296	-0.00639297	0.6436823795010786	0.9762097340557798	0.1965995159773989	0.1425915480751926	0.16796877814010264	0.17483431847659148	0.30407110030946727	0.5673217933186154	FALSE	NA	7	6	TRUE	1.3248355198733688	0.1575026039202374	FALSE	Not significant
Diarrheal diseases	3	A00-A00.9, A02-A02.0, A02.8-A07, A07.2-A07.4, A08-A08.8, A09, K52.1	both_sexes	Communicable, maternal, neonatal, and nutritional diseases	Enteric infections	Diarrheal diseases	NA	A09 Diarrhoea and gastro-enteritis of presumed infectious origin		FALSE	A09 Diarrhoea and gastro-enteritis of presumed infectious origin	92	64	0.1622560387648623	0.0819741	-1.32079	0.0477758	58.909324867063454	63	0.6228079565667848	0	0.17004580173389988	0.3869035860519668	0.6618242795637452	-0.000208341	0.9836298565430422	0.9763733585485878	0.040027	0.11675952952617721	0.7317373441503968	-0.100604	0.2693282979174944	0.7100023413382333	FALSE	NA	7	5	TRUE	1.320792124216808	0.1575026039202374	FALSE	Not significant
Chronic kidney disease	3	D63.1, E08.2-E08.29, E10.2-E10.29, E11.2-E11.29, E12.2, E13.2-E13.29, E14.2, I12-I13.9, N02-N08.8, N15.0, N17-N19, Q60-Q63.2, Q63.8-Q63.9, Q64.2-Q64.9	both_sexes	Non-communicable diseases	Diabetes and kidney diseases	Chronic kidney disease	NA	N17 Acute renal failure		TRUE	N17 Acute renal failure	92	64	0.17527691825284755	0.0896023	-1.29718	0.0504458	56.893101104810675	63	0.692434	0	0.4473238371901795	0.4228648465168174	0.2942320999703011	-0.00727623	0.5127886144196792	0.9763733585485878	0.2248846119829993	0.13332190893000384	0.0916458	0.257531	0.27306011706333067	0.34921715753391924	FALSE	NA	7	7	TRUE	1.2971750022398378	0.1644971678643832	FALSE	Not significant
Acute hepatitis	3	B15-B19.9, B94.2, P35.3	both_sexes	Communicable, maternal, neonatal, and nutritional diseases	Other infectious diseases	Acute hepatitis	NA	B18 Chronic viral hepatitis		FALSE	B18 Chronic viral hepatitis	92	37	1.0166737311002538	0.523533	-1.2828	0.0521436	35.64220812790531	36	0.48547058917821495	0	-2.02877	2.3550481802630645	0.39484977822673195	0.0797658	0.19331556884317985	0.9766693236117867	0.7994116646679985	0.7356128008081794	0.27715665304886034	0.6997992692810477	1.617284722264293	0.6678139181915201	FALSE	NA	7	6	TRUE	1.2827986328059628	0.16820529901154144	FALSE	Not significant
Eye cancer	3	C69-C69.92	both_sexes	Non-communicable diseases	Neoplasms	Eye cancer	NA	C69 Malignant neoplasm of eye and adnexa		TRUE	C69 Malignant neoplasm of eye and adnexa	92	37	-1.36719	0.7059167732153114	-1.27758	0.052774221600566336	26.64324893466998	36	0.8719128492647813	0	-0.624667	3.175238290132698	0.845176	-0.0194484	0.8118443190001536	0.9766693236117867	-2.3355	1.0624163662449475	0.027928451493956785	-2.65371	2.0890584459691635	0.21213035652778944	FALSE	NA	7	5	TRUE	1.2775781636493317	0.1684283668103181	FALSE	Not significant
Cardiovascular diseases	2	B33.2-B33.24, D86.85, G45-G46.8, I00.0-I01.9, I02.0, I03-I11.9, I14-I27.0, I27.2-I83.93, I86-I89.0, I89.9-I95.1, I98, I98.4-ID5.9, K75.1, R00-R01.2, R07-R07.9	both_sexes	Non-communicable diseases	Cardiovascular diseases	NA	NA	I35 Nonrheumatic aortic valve disorders		TRUE	I35 Nonrheumatic aortic valve disorders	92	59	0.29801803423297346	0.1544986939483265	-1.26971	0.0537389	75.01239589482199	58	0.0658162	22.679446099383068	0.8854155101811922	0.7153690804822576	0.22089985877593166	-0.0157636	0.4038277314223099	0.9767470684253545	0.46252778642683484	0.19756934457570294	0.0192275	0.5397275941026463	0.3395704882624572	0.11739738033758457	FALSE	NA	7	5	TRUE	1.2697115917073583	0.16970164717228178	FALSE	Not significant
Bacterial skin diseases	3	A46-A46.0, A66-A67.3, A67.9, I89.1-I89.8, L00-L05.92, L08-L08.9, L30.3-L30.4, L88, L97-L98.499, M72.5-M72.6, N49.2-N49.3	both_sexes	Non-communicable diseases	Skin and subcutaneous diseases	Bacterial skin diseases	NA	L02 Cutaneous abscess, furuncle and carbuncle		TRUE	L02 Cutaneous abscess, furuncle and carbuncle	92	64	0.28554063945621594	0.14890885039886756	-1.25832	0.0551677	59.31199616874107	63	0.6085196231585182	0	0.529482	0.7028693939458149	0.45411194047771475	-0.00652433	0.7237003822684975	0.9763733585485878	0.3338206185313144	0.2119392006032816	0.11523860880847217	0.3719371494724695	0.4231196308890385	0.38272260236987343	FALSE	NA	7	7	TRUE	1.2583151862316582	0.1723990369479933	FALSE	Not significant
Neurological disorders	2	F00-F02.0, F02.2-F02.3, F02.8-F03.91, F06.2, G10-G13.8, G15-G21, G21.2-G24, G24.1-G25.0, G25.2-G25.3, G25.5, G25.8-G31.1, G31.8-G44.89, G48-G54.1, G54.5-G62, G62.2-G71.19, G71.3-G72, G72.1-G93.6, G93.8-G96, G96.1, G96.12-G96.9, G98-G99.8, M33-M33.99, M60-M60.19, M60.8-M60.9, M79.7, R25-R29.91, R41-R42.0, R90-R90.89	both_sexes	Non-communicable diseases	Neurological disorders	NA	NA	R26 Abnormalities of gait and mobility		FALSE	R26 Abnormalities of gait and mobility	92	64	0.281324	0.14706394780630833	-1.2537	0.0557565	71.43134426531073	63	0.2180450235801672	11.803423765896072	0.6679727403213432	0.6979249697235904	0.3422421532279719	-0.010341	0.5728518321871825	0.9763733585485878	0.3099624637946045	0.20209804635212647	0.12509776200294523	0.25396201118015327	0.39372153020564005	0.52125	FALSE	NA	7	7	TRUE	1.2537043607062308	0.17244283722560313	FALSE	Not significant
Cardiovascular diseases	2	B33.2-B33.24, D86.85, G45-G46.8, I00.0-I01.9, I02.0, I03-I11.9, I14-I27.0, I27.2-I83.93, I86-I89.0, I89.9-I95.1, I98, I98.4-ID5.9, K75.1, R00-R01.2, R07-R07.9	both_sexes	Non-communicable diseases	Cardiovascular diseases	NA	NA	I24 Other acute ischaemic heart diseases		TRUE	I24 Other acute ischaemic heart diseases	92	59	0.3668191524193084	0.1924216385255671	-1.24713	0.0566074	66.09465121815303	58	0.21755909039693386	12.247059435166245	0.3858633624153149	0.8964746562294773	0.6685110660786664	-0.000511087	0.9827157123080326	0.9767470684253545	0.12947440178514666	0.2739626305022415	0.6364994612613902	-0.0515707	0.5150506380858003	0.9205884452399014	FALSE	NA	7	5	TRUE	1.247126811660243	0.17328795132809002	FALSE	Not significant
Other non-communicable diseases	2	B37.3-B37.49, C7A00-C7B8, D25-D26, D3A00-D3A8, D55-D61.9, D64-D69.49, D69.6-D70.0, D70.4-D77, D79-D85, D86.8, D86.82-D86.84, D86.86-D86.89, D87-D89.2, D89.8, D89.82-D99, E03-E03.1, E03.3-E06.3, E06.5-E07.9, E15-E16, E16.1-E23.0, E23.2-E24.1, E24.3, E24.8-E27.2, E27.4-E34, E34.1-E35.8, E37-E39, E47-E49., E62, E65-E66.09, E66.2-E80.09, E80.3-E85.9, E88-E88.9, E90-E998, G71.2, K00-K08.499, K08.8-K14.9, M26-M27.9, N10-N13.9, N15, N15.1-N16.8, N19.0-N29, N29.1-N30.31, N30.8-N46.02, N46.022-N46.12, N46.122-N49.1, N49.8-N52.1, N52.8-N59, N61-N64.9, N66-N69, N72-N72.0, N75-N81.9, N83-N84, N84.2-N86, N88-N95.9, N97-N98.9, P96.0, Q00-Q15.9, Q17-Q57, Q63.3, Q64-Q64.19, Q65-Q99.9, R30-R39.9, R86-R87.9	both_sexes	Non-communicable diseases	Other non-communicable diseases	NA	NA	Q65 Congenital deformities of hip		FALSE	Q65 Congenital deformities of hip	92	37	1.890908273135615	1.0062075144633027	-1.22032	0.060211341739300386	43.317547854505264	36	0.1874175226639237	16.892802609887806	4.5580679114437235	4.564565986283165	0.3248540347804064	-0.0698779	0.5528116244927497	0.9766693236117867	0.36290445716775366	1.3624821984327518	0.7899655295821195	-0.0814032	2.4365638393427247	0.9735329796932111	FALSE	NA	7	5	TRUE	1.2203216949406388	0.1824586113312133	FALSE	Not significant
Cardiovascular diseases	2	B33.2-B33.24, D86.85, G45-G46.8, I00.0-I01.9, I02.0, I03-I11.9, I14-I27.0, I27.2-I83.93, I86-I89.0, I89.9-I95.1, I98, I98.4-ID5.9, K75.1, R00-R01.2, R07-R07.9	both_sexes	Non-communicable diseases	Cardiovascular diseases	NA	NA	I71 Aortic aneurysm and dissection		TRUE	I71 Aortic aneurysm and dissection	92	37	0.4242795318946435	0.22847379082693292	-1.19854	0.0633088	19.098613603745722	36	0.9906293078449191	0	0.7553089977450259	1.027016372843476	0.46697152231907435	-0.00867193	0.7429130176793787	0.9766693236117867	0.398668	0.31144333798108187	0.20052178089448724	0.1793979509014858	0.5362424290144926	0.7399086799558314	FALSE	NA	7	6	TRUE	1.1985355845364294	0.18741171931486733	FALSE	Not significant
Musculoskeletal disorders	2	G54.2-G54.4, I27.1, L93-L93.2, M00-M10.19, M10.3-M25.9, M28-M32.9, M34-M49, M49.2-M59, M61-M72.4, M72.8-M73, M74-M79.676, M79.8-M87.09, M87.2-M89.59, M89.7-M95.9, M97-M99.9, N09	both_sexes	Non-communicable diseases	Musculoskeletal disorders	NA	NA	M84 Disorders of continuity of bone		TRUE	M84 Disorders of continuity of bone	92	37	1.2175814963437936	0.6575548914268191	-1.19333	0.0640717	39.115491854010344	36	0.33170928297112434	7.9648540932022716	-1.5647	2.959306545338146	0.6003228819810774	0.0728848	0.34149328200995466	0.9766693236117867	1.1453859565219748	0.9667954566696793	0.2361265181149402	1.497834736347155	1.968720768614912	0.45172165531121133	FALSE	NA	7	6	TRUE	1.1933335365714717	0.18741171931486733	FALSE	Not significant
Cardiovascular diseases	2	B33.2-B33.24, D86.85, G45-G46.8, I00.0-I01.9, I02.0, I03-I11.9, I14-I27.0, I27.2-I83.93, I86-I89.0, I89.9-I95.1, I98, I98.4-ID5.9, K75.1, R00-R01.2, R07-R07.9	both_sexes	Non-communicable diseases	Cardiovascular diseases	NA	NA	I36 Nonrheumatic tricuspid valve disorders		TRUE	I36 Nonrheumatic tricuspid valve disorders	92	37	-1.49117	0.8064098283748888	-1.19086	0.064437	25.39418491903347	36	0.9063398081789253	0	-4.57179	3.624547461187081	0.2155287460231734	0.0807055	0.38926808934223356	0.9766693236117867	-1.95162	1.1056639801548311	0.0775452	-3.77572	2.1985551147111004	0.0945052	FALSE	NA	7	6	TRUE	1.1908646700327068	0.18741171931486733	FALSE	Not significant
Neurological disorders	2	F00-F02.0, F02.2-F02.3, F02.8-F03.91, F06.2, G10-G13.8, G15-G21, G21.2-G24, G24.1-G25.0, G25.2-G25.3, G25.5, G25.8-G31.1, G31.8-G44.89, G48-G54.1, G54.5-G62, G62.2-G71.19, G71.3-G72, G72.1-G93.6, G93.8-G96, G96.1, G96.12-G96.9, G98-G99.8, M33-M33.99, M60-M60.19, M60.8-M60.9, M79.7, R25-R29.91, R41-R42.0, R90-R90.89	both_sexes	Non-communicable diseases	Neurological disorders	NA	NA	G70 Myasthenia gravis and other myoneural disorders		FALSE	G70 Myasthenia gravis and other myoneural disorders	92	37	1.1829723947512762	0.6404022558820348	-1.18901	0.0647133	33.11221437634143	36	0.6066794542560352	0	1.9613657026448892	2.880034561472504	0.5003390337754245	-0.0203892	0.7832478844238928	0.9766693236117867	2.706800826403822	0.9169915668830046	0.00315899	3.457092724972263	1.6764591999992726	0.0464685	FALSE	NA	7	5	TRUE	1.1890062513166608	0.18741171931486733	FALSE	Not significant
Digestive diseases	2	I84-I85.9, I98.2, K15.9-K42.9, K44-K52, K52.2-K62, K62.4-K62.6, K62.8-K63.4, K63.8-K67, K67.8-K68.1, K68.12-K75, K75.2, K75.4-K76.2, K76.4-K90.9, K92-K93, K93.8, K96-K99, N29.0, N49.5, R11-R19.8, R85-R85.9, Z52.6, Z94.4	both_sexes	Non-communicable diseases	Digestive diseases	NA	NA	I84 Haemorrhoids		TRUE	I84 Haemorrhoids	92	73	0.10492349308885622	0.0568774	-1.18658	0.0650765	107.57930913895834	72	0.0041992	33.07263211088403	0.3214712336479774	0.27750395057518124	0.2505669084094583	-0.0057504	0.42790300358967126	0.9759243071511827	0.0739301	0.0750521	0.32459919406114557	-0.114284	0.2049962234362248	0.5789192548729609	FALSE	NA	7	5	TRUE	1.1865759780443208	0.18741171931486733	FALSE	Not significant
Larynx cancer	3	C32-C32.9	both_sexes	Non-communicable diseases	Neoplasms	Larynx cancer	NA	C32 Malignant neoplasm of larynx		TRUE	C32 Malignant neoplasm of larynx	92	37	1.1132630803349055	0.6046440915365205	-1.18314	0.0655941	35.66255898377693	36	0.48450972254033703	0	4.213763387092003	2.7190161246165165	0.1302004656245149	-0.0812141	0.25007042608722224	0.9766693236117867	0.9039675643206955	0.9092013457254235	0.3201043156765403	0.8317477873661332	1.3746857302141062	0.5489438120244561	FALSE	NA	7	7	TRUE	1.1831352107487567	0.18741171931486733	FALSE	Not significant
Digestive diseases	2	I84-I85.9, I98.2, K15.9-K42.9, K44-K52, K52.2-K62, K62.4-K62.6, K62.8-K63.4, K63.8-K67, K67.8-K68.1, K68.12-K75, K75.2, K75.4-K76.2, K76.4-K90.9, K92-K93, K93.8, K96-K99, N29.0, N49.5, R11-R19.8, R85-R85.9, Z52.6, Z94.4	both_sexes	Non-communicable diseases	Digestive diseases	NA	NA	K55 Vascular disorders of intestine		TRUE	K55 Vascular disorders of intestine	92	37	0.5440941593777657	0.2978922646499409	-1.16891	0.067778	43.88808390532974	36	0.17192188827004837	17.97317905777111	0.9258565119063017	1.3567447731959037	0.49947144717727043	-0.0100003	0.774582	0.9766693236117867	0.9959879182062393	0.4038041223378541	0.013643596357232434	1.1495175541973213	0.6101658481622889	0.067669	FALSE	NA	7	5	TRUE	1.168910969954718	0.19182465222304768	FALSE	Not significant
Neurological disorders	2	F00-F02.0, F02.2-F02.3, F02.8-F03.91, F06.2, G10-G13.8, G15-G21, G21.2-G24, G24.1-G25.0, G25.2-G25.3, G25.5, G25.8-G31.1, G31.8-G44.89, G48-G54.1, G54.5-G62, G62.2-G71.19, G71.3-G72, G72.1-G93.6, G93.8-G96, G96.1, G96.12-G96.9, G98-G99.8, M33-M33.99, M60-M60.19, M60.8-M60.9, M79.7, R25-R29.91, R41-R42.0, R90-R90.89	both_sexes	Non-communicable diseases	Neurological disorders	NA	NA	G50 Disorders of trigeminal nerve		FALSE	G50 Disorders of trigeminal nerve	92	37	0.7629381709863128	0.4193727115265846	-1.16194	0.0688753	28.772056118041753	36	0.7985753640506815	0	1.6853891678096111	1.8859750871737204	0.3776166843939235	-0.0241629	0.6190402938837938	0.9766693236117867	0.4490700434438457	0.6254702271332468	0.4727746169974121	0.43001671742382275	1.0995479477084378	0.6980394966050789	FALSE	NA	7	7	TRUE	1.1619362024208446	0.19310844851017753	FALSE	Not significant
Digestive diseases	2	I84-I85.9, I98.2, K15.9-K42.9, K44-K52, K52.2-K62, K62.4-K62.6, K62.8-K63.4, K63.8-K67, K67.8-K68.1, K68.12-K75, K75.2, K75.4-K76.2, K76.4-K90.9, K92-K93, K93.8, K96-K99, N29.0, N49.5, R11-R19.8, R85-R85.9, Z52.6, Z94.4	both_sexes	Non-communicable diseases	Digestive diseases	NA	NA	K25 Gastric ulcer		TRUE	K25 Gastric ulcer	92	64	0.2090153574640791	0.11517842032079101	-1.15759	0.0695686	73.243082939967735	63	0.177233	13.985051596426215	0.4497009385658066	0.547152	0.4142864423942775	-0.0064372	0.6542048343056073	0.9763733585485878	0.3515610669292971	0.1628843831738292	0.0309008	0.6873405261495025	0.3968970054332615	0.088206	FALSE	NA	7	5	TRUE	1.1575868247595855	0.19324607175226205	FALSE	Not significant
Gynecological diseases	3	B37.3-B37.49, D25-D26, E28.2, N61-N64.9, N72-N72.0, N75-N77.8, N80-N81.9, N83-N84, N84.2-N86, N88-N95.9, N97-N98.9, R30-R39.9, R87-R87.9	both_sexes	Non-communicable diseases	Other non-communicable diseases	Gynecological diseases	NA	R39 Other symptoms and signs involving the urinary system		FALSE	R39 Other symptoms and signs involving the urinary system	92	64	0.18913422489568094	0.10533737033125108	-1.13923	0.0725726	65.8374	63	0.37892927462609627	4.309701392003841	0.8892687437532752	0.49284151837218004	0.0760307	-0.0187256	0.15109827405090534	0.9763733585485878	0.25240772806966394	0.15308455929658515	0.0991861	0.31116655529756443	0.2815515304099465	0.27328229289211936	FALSE	NA	7	6	TRUE	1.1392273345109563	0.19974109310369778	FALSE	Not significant
Musculoskeletal disorders	2	G54.2-G54.4, I27.1, L93-L93.2, M00-M10.19, M10.3-M25.9, M28-M32.9, M34-M49, M49.2-M59, M61-M72.4, M72.8-M73, M74-M79.676, M79.8-M87.09, M87.2-M89.59, M89.7-M95.9, M97-M99.9, N09	both_sexes	Non-communicable diseases	Musculoskeletal disorders	NA	NA	M25 Other joint disorders, not elsewhere classified		TRUE	M25 Other joint disorders, not elsewhere classified	92	59	0.27421488711630265	0.15438678083115792	-1.12086	0.0757073	63.392185734881615	58	0.29204787154515366	8.506073220811123	0.2882690457895969	0.7192218604822779	0.6900608158779868	-0.00037718	0.9841007940430027	0.9767470684253545	0.16035746289506198	0.21981386079402496	0.4656868229642125	-0.331891	0.4644369290876715	0.4777174414582118	FALSE	NA	7	6	TRUE	1.1208620339772344	0.20647455347974886	FALSE	Not significant
Cardiovascular diseases	2	B33.2-B33.24, D86.85, G45-G46.8, I00.0-I01.9, I02.0, I03-I11.9, I14-I27.0, I27.2-I83.93, I86-I89.0, I89.9-I95.1, I98, I98.4-ID5.9, K75.1, R00-R01.2, R07-R07.9	both_sexes	Non-communicable diseases	Cardiovascular diseases	NA	NA	I82 Other venous embolism and thrombosis		TRUE	I82 Other venous embolism and thrombosis	92	37	0.7906524924616227	0.44790624357881975	-1.11055	0.077527	29.671865629588865	36	0.762605	0	0.4937726954923941	2.0140949706853823	0.807765	0.00777704	0.8806962512738918	0.9766693236117867	0.0593822	0.6435128618481094	0.926477	-0.217307	1.0697259205856655	0.8401671184281384	FALSE	NA	7	5	TRUE	1.110546958657582	0.20953246263107259	FALSE	Not significant
Digestive diseases	2	I84-I85.9, I98.2, K15.9-K42.9, K44-K52, K52.2-K62, K62.4-K62.6, K62.8-K63.4, K63.8-K67, K67.8-K68.1, K68.12-K75, K75.2, K75.4-K76.2, K76.4-K90.9, K92-K93, K93.8, K96-K99, N29.0, N49.5, R11-R19.8, R85-R85.9, Z52.6, Z94.4	both_sexes	Non-communicable diseases	Digestive diseases	NA	NA	K31 Other diseases of stomach and duodenum		TRUE	K31 Other diseases of stomach and duodenum	92	64	0.1694407620044515	0.0964391	-1.1028	0.0789226	94.10752001620435	63	0.00673873	33.055296761457484	0.3704413922788189	0.4581067010361876	0.42181691823722045	-0.00537582	0.6550291961792575	0.9763733585485878	0.21527359799325224	0.12602326489237642	0.0875983	0.18898902006251594	0.20494574318585582	0.3599727372378564	FALSE	NA	7	6	TRUE	1.1027983566387134	0.21139994764309142	FALSE	Not significant
Bacterial skin diseases	3	A46-A46.0, A66-A67.3, A67.9, I89.1-I89.8, L00-L05.92, L08-L08.9, L30.3-L30.4, L88, L97-L98.499, M72.5-M72.6, N49.2-N49.3	both_sexes	Non-communicable diseases	Skin and subcutaneous diseases	Bacterial skin diseases	NA	L98 Other disorders of skin and subcutaneous tissue, not elsewhere classified		TRUE	L98 Other disorders of skin and subcutaneous tissue, not elsewhere classified	92	64	0.1651873777983642	0.0946351	-1.09208	0.0808947	56.535782798005656	63	0.7043267244610725	0	0.6632384289740492	0.44667976419151434	0.14265872000963925	-0.0133205	0.2582967119222128	0.9763733585485878	0.28464374739918114	0.13595004636789204	0.0362833	0.34054046755854017	0.29724578162410664	0.25627212749630723	FALSE	NA	7	5	TRUE	1.0920799948598652	0.21302187500332256	FALSE	Not significant
Chronic kidney disease	3	D63.1, E08.2-E08.29, E10.2-E10.29, E11.2-E11.29, E12.2, E13.2-E13.29, E14.2, I12-I13.9, N02-N08.8, N15.0, N17-N19, Q60-Q63.2, Q63.8-Q63.9, Q64.2-Q64.9	both_sexes	Non-communicable diseases	Diabetes and kidney diseases	Chronic kidney disease	NA	N02 Recurrent and persistent haematuria		TRUE	N02 Recurrent and persistent haematuria	92	37	0.6405623473759487	0.3670402582281466	-1.09179	0.0809483	31.386016608338927	36	0.6877078832329897	0	2.320520979231268	1.650996860024305	0.16867968857373863	-0.0440022	0.30379817655415464	0.9766693236117867	0.5238863087126586	0.5409532753691304	0.3328195778823508	0.3796535597789026	1.0517096471061496	0.7202189563301626	FALSE	NA	7	7	TRUE	1.0917922003884182	0.21302187500332256	FALSE	Not significant
Musculoskeletal disorders	2	G54.2-G54.4, I27.1, L93-L93.2, M00-M10.19, M10.3-M25.9, M28-M32.9, M34-M49, M49.2-M59, M61-M72.4, M72.8-M73, M74-M79.676, M79.8-M87.09, M87.2-M89.59, M89.7-M95.9, M97-M99.9, N09	both_sexes	Non-communicable diseases	Musculoskeletal disorders	NA	NA	M32 Systemic lupus erythematosus		TRUE	M32 Systemic lupus erythematosus	92	37	1.046785127482483	0.602448	-1.08465	0.0822896	52.28668936456989	36	0.0388272	31.148824992553365	2.9103634601206654	2.7292858465032164	0.29356798400793377	-0.0488134	0.48834849649750334	0.9766693236117867	1.0374663142996163	0.7343199202742616	0.15770687602169228	0.324298	1.4692120547622762	0.8265503728288303	FALSE	NA	7	5	TRUE	1.0846548884219367	0.21466860097561477	FALSE	Not significant
Cardiovascular diseases	2	B33.2-B33.24, D86.85, G45-G46.8, I00.0-I01.9, I02.0, I03-I11.9, I14-I27.0, I27.2-I83.93, I86-I89.0, I89.9-I95.1, I98, I98.4-ID5.9, K75.1, R00-R01.2, R07-R07.9	both_sexes	Non-communicable diseases	Cardiovascular diseases	NA	NA	I26 Pulmonary embolism		TRUE	I26 Pulmonary embolism	92	59	0.20234	0.1174714903477802	-1.07065	0.0849867	47.086508138434745	58	0.8465887589094538	0	0.9309518419104649	0.5425207227699017	0.0915978	-0.0195543	0.1743124710818745	0.9767470684253545	0.19239842537440088	0.17076016192973667	0.2598620335881648	0.2730048641954066	0.3736148242511157	0.46789663022914785	FALSE	NA	7	7	TRUE	1.070648848667709	0.21979328340783477	FALSE	Not significant
Bacterial skin diseases	3	A46-A46.0, A66-A67.3, A67.9, I89.1-I89.8, L00-L05.92, L08-L08.9, L30.3-L30.4, L88, L97-L98.499, M72.5-M72.6, N49.2-N49.3	both_sexes	Non-communicable diseases	Skin and subcutaneous diseases	Bacterial skin diseases	NA	L03 Cellulitis		TRUE	L03 Cellulitis	92	64	0.1753849300857619	0.10227850808132995	-1.06356	0.0863859	95.91329585007516	63	0.00474764	34.31567600546527	-0.0726046	0.4855117792379323	0.8816111071189958	0.00663278	0.6030828386499714	0.9763733585485878	0.1738883085412458	0.1299007296137841	0.1806929227710209	0.20944829305211599	0.24245733771186917	0.39094393415628204	FALSE	NA	7	5	TRUE	1.0635569050281173	0.2215024263878081	FALSE	Not significant
Maternal and neonatal disorders	2	B95.1, F53-F54, N82-N82.9, N96, O00-O98.63, O98.8-P22.9, P24-P34.2, P36-P36.9, P38-P92.9, P94-P96, P96.3-P96.4, P96.8-P99.9, Z03.7-Z03.79, Z35-Z39.2, Z64.0-Z64.3, Z87.5-Z87.6	both_sexes	Communicable, maternal, neonatal, and nutritional diseases	Maternal and neonatal disorders	NA	NA	N82 Fistulae involving female genital tract		FALSE	N82 Fistulae involving female genital tract	92	37	1.199993517246806	0.7041485999563515	-1.0538	0.0883481	33.21782625110161	36	0.6016215206978976	0	4.682255592115509	3.1669898569767967	0.14822971048631683	-0.0912181	0.2670854435531808	0.9766693236117867	0.9385061975362348	1.0141636863953418	0.35475832891268744	0.9767556703513307	2.0524248406218724	0.6370187401249185	FALSE	NA	7	7	TRUE	1.0538027237929557	0.22354696050289952	FALSE	Not significant
Neoplasms	2	C00-C45.9, C46.6, C47-C79.9, C8-D24.9, D26.0-D39.9, D4-D49.9, D54, E34.0, K62.0-K62.3, K63.5, N60-N60.99, N84.0-N84.1, N87-N87.9	both_sexes	Non-communicable diseases	Neoplasms	NA	NA	C09 Malignant neoplasm of tonsil		TRUE	C09 Malignant neoplasm of tonsil	92	37	1.0654942401215695	0.6258644148596997	-1.05221	0.0886736	31.584494843763153	36	0.6786091741478066	0	2.0563484294946694	2.8151267835263076	0.46996832832990887	-0.0259535	0.7202620808460605	0.9766693236117867	1.208678845717532	0.9249995816361924	0.1913212697968709	0.35175693420194953	1.6632877325130846	0.8337031672574338	FALSE	NA	7	6	TRUE	1.0522055240472257	0.22354696050289952	FALSE	Not significant
Other non-communicable diseases	2	B37.3-B37.49, C7A00-C7B8, D25-D26, D3A00-D3A8, D55-D61.9, D64-D69.49, D69.6-D70.0, D70.4-D77, D79-D85, D86.8, D86.82-D86.84, D86.86-D86.89, D87-D89.2, D89.8, D89.82-D99, E03-E03.1, E03.3-E06.3, E06.5-E07.9, E15-E16, E16.1-E23.0, E23.2-E24.1, E24.3, E24.8-E27.2, E27.4-E34, E34.1-E35.8, E37-E39, E47-E49., E62, E65-E66.09, E66.2-E80.09, E80.3-E85.9, E88-E88.9, E90-E998, G71.2, K00-K08.499, K08.8-K14.9, M26-M27.9, N10-N13.9, N15, N15.1-N16.8, N19.0-N29, N29.1-N30.31, N30.8-N46.02, N46.022-N46.12, N46.122-N49.1, N49.8-N52.1, N52.8-N59, N61-N64.9, N66-N69, N72-N72.0, N75-N81.9, N83-N84, N84.2-N86, N88-N95.9, N97-N98.9, P96.0, Q00-Q15.9, Q17-Q57, Q63.3, Q64-Q64.19, Q65-Q99.9, R30-R39.9, R86-R87.9	both_sexes	Non-communicable diseases	Other non-communicable diseases	NA	NA	N13 Obstructive and reflux uropathy		FALSE	N13 Obstructive and reflux uropathy	92	59	0.23030867979520186	0.13673888684760005	-1.03562	0.0921246	40.8188	58	0.9576102614307205	0	0.5637728889171404	0.6315609754842268	0.37578943201257897	-0.00894907	0.5907333667389144	0.9767470684253545	0.24047740898501063	0.19518127350500944	0.21792213808948604	0.10489074444478286	0.43916813342053085	0.812072	FALSE	NA	7	7	TRUE	1.0356244244495953	0.22899139783603228	FALSE	Not significant
Musculoskeletal disorders	2	G54.2-G54.4, I27.1, L93-L93.2, M00-M10.19, M10.3-M25.9, M28-M32.9, M34-M49, M49.2-M59, M61-M72.4, M72.8-M73, M74-M79.676, M79.8-M87.09, M87.2-M89.59, M89.7-M95.9, M97-M99.9, N09	both_sexes	Non-communicable diseases	Musculoskeletal disorders	NA	NA	M18 Arthrosis of first carpometacarpal joint		TRUE	M18 Arthrosis of first carpometacarpal joint	92	37	0.4111656780049964	0.24429379699377188	-1.03452	0.0923599	35.80562984724065	36	0.4777677759602394	0	1.2940331978845603	1.1004810421509934	0.24757967625840976	-0.0231269	0.4161579307016613	0.9766693236117867	0.357777	0.3664987743631301	0.32896357619317984	0.4385779468082607	0.5943388701857968	0.4653428679335483	FALSE	NA	7	7	TRUE	1.034516716222768	0.22899139783603228	FALSE	Not significant
Other skin and subcutaneous diseases	3	B85-B85.4, B87-B88.9, D86.3, E80.1-E80.29, L10-L14.0, L28-L28.2, L42-L45, L49-L49.9, L51-L54.8, L56, L56.2-L57.9, L59-L60.9, L62-L62.8, L64, L64.8-L68.9, L71-L75.9, L80-L87.9, L90-L92.9, L94-L95.9, L98.5-L99.8	both_sexes	Non-communicable diseases	Skin and subcutaneous diseases	Other skin and subcutaneous diseases	NA	L57 Skin changes due to chronic exposure to nonionising radiation		TRUE	L57 Skin changes due to chronic exposure to nonionising radiation	92	37	0.2842465601356284	0.18128487701858664	-0.932217	0.1168915950097637	34.53418634807081	36	0.5383237801612073	0	0.45429067096730263	0.8149986910861482	0.5807931861176646	-0.00445449	0.8317851880166927	0.9766693236117867	0.1320373101112986	0.25840854988869777	0.6093766883507701	0.10144575557584679	0.43520786606762873	0.8170061916535867	FALSE	NA	7	6	TRUE	0.9322167152890637	0.28576316586710654	FALSE	Not significant
Musculoskeletal disorders	2	G54.2-G54.4, I27.1, L93-L93.2, M00-M10.19, M10.3-M25.9, M28-M32.9, M34-M49, M49.2-M59, M61-M72.4, M72.8-M73, M74-M79.676, M79.8-M87.09, M87.2-M89.59, M89.7-M95.9, M97-M99.9, N09	both_sexes	Non-communicable diseases	Musculoskeletal disorders	NA	NA	M06 Other rheumatoid arthritis		TRUE	M06 Other rheumatoid arthritis	92	64	0.25513490732144617	0.16283885471738987	-0.93121	0.11716289800551369	91.73347155505033	63	0.010523757308765437	31.322777899893428	1.045106246952496	0.7678899375410332	0.1784369825628522	-0.0211286	0.29658430961497206	0.9763733585485878	0.1109999619044314	0.19889522226379863	0.5767879846482373	-0.278848	0.5327231920393439	0.6025053752011279	FALSE	NA	7	5	TRUE	0.9312098946531437	0.28576316586710654	FALSE	Not significant
Neurological disorders	2	F00-F02.0, F02.2-F02.3, F02.8-F03.91, F06.2, G10-G13.8, G15-G21, G21.2-G24, G24.1-G25.0, G25.2-G25.3, G25.5, G25.8-G31.1, G31.8-G44.89, G48-G54.1, G54.5-G62, G62.2-G71.19, G71.3-G72, G72.1-G93.6, G93.8-G96, G96.1, G96.12-G96.9, G98-G99.8, M33-M33.99, M60-M60.19, M60.8-M60.9, M79.7, R25-R29.91, R41-R42.0, R90-R90.89	both_sexes	Non-communicable diseases	Neurological disorders	NA	NA	R41 Other symptoms and signs involving cognitive functions and awareness		FALSE	R41 Other symptoms and signs involving cognitive functions and awareness	92	64	0.17919484273247424	0.11603949038823357	-0.911772	0.12252598615622518	53.30851799046044	63	0.8028594000307565	0	0.5725537352300186	0.5476742458616423	0.2998842623609791	-0.0105206	0.4651587182934652	0.9763733585485878	0.17317028330101258	0.1616605702947158	0.284081	0.43315084333911713	0.34227154219477474	0.21034605919804894	FALSE	NA	7	6	TRUE	0.9117717933614796	0.29643383747473834	FALSE	Not significant
Musculoskeletal disorders	2	G54.2-G54.4, I27.1, L93-L93.2, M00-M10.19, M10.3-M25.9, M28-M32.9, M34-M49, M49.2-M59, M61-M72.4, M72.8-M73, M74-M79.676, M79.8-M87.09, M87.2-M89.59, M89.7-M95.9, M97-M99.9, N09	both_sexes	Non-communicable diseases	Musculoskeletal disorders	NA	NA	M65 Synovitis and tenosynovitis		TRUE	M65 Synovitis and tenosynovitis	92	37	-0.343656	0.22359037111494476	-0.905544	0.1242957828913454	49.34031543450149	36	0.0683774	27.037353363114498	-0.177313	1.0192468918596842	0.8628957671073256	-0.0043574	0.8680232678226975	0.9766693236117867	0.11136117247384841	0.2924673639029964	0.7033780467602999	0.3907127361960363	0.46756368193581876	0.40887212785581495	FALSE	NA	7	5	TRUE	0.9055436058562389	0.29830987893922895	FALSE	Not significant
Cardiovascular diseases	2	B33.2-B33.24, D86.85, G45-G46.8, I00.0-I01.9, I02.0, I03-I11.9, I14-I27.0, I27.2-I83.93, I86-I89.0, I89.9-I95.1, I98, I98.4-ID5.9, K75.1, R00-R01.2, R07-R07.9	both_sexes	Non-communicable diseases	Cardiovascular diseases	NA	NA	I63 Cerebral infarction		TRUE	I63 Cerebral infarction	92	64	0.17895254000185462	0.11866245647750935	-0.880962	0.1315339181962669	52.2865	63	0.8300368266889567	0	1.1993253119312346	0.5599976235170808	0.0361577	-0.0272912	0.0669953	0.9763733585485878	0.10968566176012716	0.18095305388828226	0.5444115989198122	-0.0495538	0.3529000663321703	0.8887770261419202	FALSE	NA	7	6	TRUE	0.8809622427174789	0.31317599570539734	FALSE	Not significant
Musculoskeletal disorders	2	G54.2-G54.4, I27.1, L93-L93.2, M00-M10.19, M10.3-M25.9, M28-M32.9, M34-M49, M49.2-M59, M61-M72.4, M72.8-M73, M74-M79.676, M79.8-M87.09, M87.2-M89.59, M89.7-M95.9, M97-M99.9, N09	both_sexes	Non-communicable diseases	Musculoskeletal disorders	NA	NA	M70 Soft tissue disorders related to use, overuse and pressure		TRUE	M70 Soft tissue disorders related to use, overuse and pressure	92	37	0.3976998799109851	0.26510613130010346	-0.874276	0.13357465579311426	33.56520487411852	36	0.584945	0	-1.33121	1.191982129315041	0.2716872488920742	0.0452913	0.1457823688304982	0.9766693236117867	0.24472697725669243	0.3815031677182663	0.5212103172805539	0.027680579648899695	0.6207561888048592	0.9646791834365724	FALSE	NA	7	5	TRUE	0.8742759362717172	0.3155306829758604	FALSE	Not significant
Oral disorders	3	K00-K08.499, K08.8-K14.9, M26-M27.9	both_sexes	Non-communicable diseases	Other non-communicable diseases	Oral disorders	NA	K12 Stomatitis and related lesions		FALSE	K12 Stomatitis and related lesions	92	37	0.45471288329527076	0.30645666515549125	-0.860535	0.13786849601904044	34.76602293025794	36	0.527197	0	2.026345692163056	1.3782762556980008	0.15044004476026465	-0.0411678	0.2500790465163574	0.9766693236117867	0.4247431664853719	0.43637599742862654	0.3303832632464869	0.3206420477771772	0.7243174125654465	0.6606445605938177	FALSE	NA	7	7	TRUE	0.8605349620198706	0.32312928754462605	FALSE	Not significant
Burkitt lymphoma	4	C83.7-C83.80	both_sexes	Non-communicable diseases	Neoplasms	Non-Hodgkin lymphoma	Burkitt lymphoma	C83 Diffuse non-Hodgkin's lymphoma		TRUE	C83 Diffuse non-Hodgkin's lymphoma	92	37	-0.49155	0.3346807783737868	-0.847984	0.14191091240222928	42.69876601404553	36	0.20533195052916398	15.688429993133779	-2.69835	1.4774239046418265	0.0763317	0.057806	0.1344992884068013	0.9766693236117867	-0.9324	0.4731920244467256	0.0487872	-0.897041	0.8268087927358355	0.2851590025107545	FALSE	NA	7	5	TRUE	0.8479842076866073	0.330025	FALSE	Not significant
Otitis media	3	H65-H70.93	both_sexes	Communicable, maternal, neonatal, and nutritional diseases	Respiratory infections and tuberculosis	Otitis media	NA	H66 Suppurative and unspecified otitis media		FALSE	H66 Suppurative and unspecified otitis media	92	37	0.5018106548127096	0.34345039097142605	-0.841662	0.14399176436857267	36.173501128681245	36	0.4605481154109112	0.4796359856460771	3.151085495641969	1.5411122042790097	0.048464291233637546	-0.0693937	0.0865976	0.9766693236117867	0.4808426051082022	0.4954151371859429	0.3317548737453891	0.18346624492359442	1.1243330968960377	0.8712910118411565	FALSE	NA	7	7	TRUE	0.8416623467350738	0.33189147774415667	FALSE	Not significant
Cardiovascular diseases	2	B33.2-B33.24, D86.85, G45-G46.8, I00.0-I01.9, I02.0, I03-I11.9, I14-I27.0, I27.2-I83.93, I86-I89.0, I89.9-I95.1, I98, I98.4-ID5.9, K75.1, R00-R01.2, R07-R07.9	both_sexes	Non-communicable diseases	Cardiovascular diseases	NA	NA	I44 Atrioventricular and left bundle-branch block		TRUE	I44 Atrioventricular and left bundle-branch block	92	64	0.18842391029370342	0.1297852668543869	-0.834003	0.14655366679699905	90.60684778092025	63	0.012925064195622513	30.468831503410527	0.15469983222060507	0.6173307326975193	0.8029560411319567	9.020122429562151e-4	0.9556024302108949	0.9763733585485878	0.1931334758654454	0.16547395127493875	0.24314844789349888	-0.0745372	0.3551408691742175	0.8344381262550647	FALSE	NA	7	5	TRUE	0.834003	0.33189147774415667	FALSE	Not significant
Digestive diseases	2	I84-I85.9, I98.2, K15.9-K42.9, K44-K52, K52.2-K62, K62.4-K62.6, K62.8-K63.4, K63.8-K67, K67.8-K68.1, K68.12-K75, K75.2, K75.4-K76.2, K76.4-K90.9, K92-K93, K93.8, K96-K99, N29.0, N49.5, R11-R19.8, R85-R85.9, Z52.6, Z94.4	both_sexes	Non-communicable diseases	Digestive diseases	NA	NA	K56 Paralytic ileus and intestinal obstruction without hernia		TRUE	K56 Paralytic ileus and intestinal obstruction without hernia	92	64	0.1789473818005251	0.12365337530394585	-0.83018	0.14784948265008072	81.90126101691757	63	0.0550221	23.078107445761205	0.749679	0.5836778736951522	0.20377885787464553	-0.0152642	0.3209436001463008	0.9763733585485878	0.29565320045448756	0.1576853696407422	0.0607987	0.49750304858344796	0.32657405529439304	0.13266282715303745	FALSE	NA	7	6	TRUE	0.83018	0.33189147774415667	FALSE	Not significant
Bipolar disorder	3	F30-F31.9, F34.0	both_sexes	Non-communicable diseases	Mental disorders	Bipolar disorder	NA	F30 Manic episode		FALSE	F30 Manic episode	92	37	1.0806082473332956	0.7488770513583711	-0.826731	0.14902849785602873	30.97899759884188	36	0.7061262913053896	0	3.3313120239177234	3.3684106189821774	0.32945801701375566	-0.0589527	0.4976489868663154	0.9766693236117867	1.2513573243110816	1.0584982239023497	0.23712608131542026	1.5954908649267363	1.7289593006379138	0.3622530730650053	FALSE	NA	7	7	TRUE	0.8267306760293072	0.33189147774415667	FALSE	Not significant
Other skin and subcutaneous diseases	3	B85-B85.4, B87-B88.9, D86.3, E80.1-E80.29, L10-L14.0, L28-L28.2, L42-L45, L49-L49.9, L51-L54.8, L56, L56.2-L57.9, L59-L60.9, L62-L62.8, L64, L64.8-L68.9, L71-L75.9, L80-L87.9, L90-L92.9, L94-L95.9, L98.5-L99.8	both_sexes	Non-communicable diseases	Skin and subcutaneous diseases	Other skin and subcutaneous diseases	NA	L81 Other disorders of pigmentation		TRUE	L81 Other disorders of pigmentation	92	37	0.4728434331074473	0.3286108332357112	-0.823404	0.15017428283383116	24.60504844461685	36	0.9246997542785689	0	1.327268458942154	1.4775375930840273	0.37516530533309356	-0.0223826	0.5569066907856272	0.9766693236117867	0.5179469930567253	0.4627911129748502	0.26306295482110764	0.6224749094078188	0.7828438561783364	0.4317402345676664	FALSE	NA	7	7	TRUE	0.823404	0.33189147774415667	FALSE	Not significant
Digestive diseases	2	I84-I85.9, I98.2, K15.9-K42.9, K44-K52, K52.2-K62, K62.4-K62.6, K62.8-K63.4, K63.8-K67, K67.8-K68.1, K68.12-K75, K75.2, K75.4-K76.2, K76.4-K90.9, K92-K93, K93.8, K96-K99, N29.0, N49.5, R11-R19.8, R85-R85.9, Z52.6, Z94.4	both_sexes	Non-communicable diseases	Digestive diseases	NA	NA	K57 Diverticular disease of intestine		TRUE	K57 Diverticular disease of intestine	92	71	0.0848063	0.0589808	-0.822541	0.15047302574131557	133.92933096881026	70	6.636622264569458e-6	47.733629748138036	0.33226218387865497	0.2838341103764142	0.24577826714487122	-0.00657142	0.3758403490977388	0.975866	0.0701595	0.0672708	0.296976	0.0322662	0.13563052507353765	0.8126553461152444	FALSE	NA	7	6	TRUE	0.8225413460611704	0.33189147774415667	FALSE	Not significant
Brain and central nervous system cancer	3	C70-C70.1, C70.9-C72.9	both_sexes	Non-communicable diseases	Neoplasms	Brain and central nervous system cancer	NA	C71 Malignant neoplasm of brain		TRUE	C71 Malignant neoplasm of brain	92	37	0.5781375769215263	0.40384685013029586	-0.8174	0.15226511813653684	37.845655535259354	36	0.38505000426466435	4.876796316924216	1.7744355511045373	1.829965415172451	0.3388718716328447	-0.0313376	0.5069278756158173	0.9766693236117867	0.7861144400098863	0.5794768078428888	0.17491042518502808	0.9677852708195687	0.8989449204026692	0.28883031012507754	FALSE	NA	7	7	TRUE	0.8173995762168326	0.33189147774415667	FALSE	Not significant
Chronic kidney disease	3	D63.1, E08.2-E08.29, E10.2-E10.29, E11.2-E11.29, E12.2, E13.2-E13.29, E14.2, I12-I13.9, N02-N08.8, N15.0, N17-N19, Q60-Q63.2, Q63.8-Q63.9, Q64.2-Q64.9	both_sexes	Non-communicable diseases	Diabetes and kidney diseases	Chronic kidney disease	NA	E14 Unspecified diabetes mellitus		TRUE	E14 Unspecified diabetes mellitus	92	64	0.21494944992571582	0.15024486658642858	-0.816652	0.152527	71.08369245122215	63	0.2265382100234324	11.372077297151106	0.7328028024229797	0.7117491575599144	0.30720702370987846	-0.0138496	0.459402	0.9763733585485878	0.00880703	0.20986552180877233	0.9665264975453913	-0.358257	0.49711167989522775	0.4737739136553224	FALSE	NA	7	5	TRUE	0.8166520300140311	0.33189147774415667	FALSE	Not significant
Musculoskeletal disorders	2	G54.2-G54.4, I27.1, L93-L93.2, M00-M10.19, M10.3-M25.9, M28-M32.9, M34-M49, M49.2-M59, M61-M72.4, M72.8-M73, M74-M79.676, M79.8-M87.09, M87.2-M89.59, M89.7-M95.9, M97-M99.9, N09	both_sexes	Non-communicable diseases	Musculoskeletal disorders	NA	NA	M77 Other enthesopathies		TRUE	M77 Other enthesopathies	92	37	0.4808721004592784	0.3362357369765406	-0.816246	0.1526700797623121	40.67496258998737	36	0.27205299898241603	11.493465002321038	1.0421565424741353	1.5305827826278597	0.5004220917933557	-0.0147025	0.7090920179990997	0.9766693236117867	0.8090662923417674	0.4661726342446559	0.0826433	1.0390905102652077	0.7906795555302061	0.19710007420685985	FALSE	NA	7	6	TRUE	0.8162460675103183	0.33189147774415667	FALSE	Not significant
Neoplasms	2	C00-C45.9, C46.6, C47-C79.9, C8-D24.9, D26.0-D39.9, D4-D49.9, D54, E34.0, K62.0-K62.3, K63.5, N60-N60.99, N84.0-N84.1, N87-N87.9	both_sexes	Non-communicable diseases	Neoplasms	NA	NA	D28 Benign neoplasm of other and unspecified female genital organs		TRUE	D28 Benign neoplasm of other and unspecified female genital organs	92	37	-0.949902	0.6665919670476288	-0.812047	0.15415333490633346	31.024201500393655	36	0.7040977453774935	0	1.827633597134167	2.998139700895554	0.5460712996348522	-0.0727597	0.3485247530047946	0.9766693236117867	-1.02728	0.9121435607585959	0.2600683650904628	0.012590492165859501	1.8321385505066023	0.9945549058165575	FALSE	NA	7	5	TRUE	0.8120470754411915	0.3327050393661873	FALSE	Not significant
Neoplasms	2	C00-C45.9, C46.6, C47-C79.9, C8-D24.9, D26.0-D39.9, D4-D49.9, D54, E34.0, K62.0-K62.3, K63.5, N60-N60.99, N84.0-N84.1, N87-N87.9	both_sexes	Non-communicable diseases	Neoplasms	NA	NA	D06 Carcinoma in situ of cervix uteri		TRUE	D06 Carcinoma in situ of cervix uteri	92	37	0.5884535865831063	0.4149397892199744	-0.80648	0.1561422457174529	37.82014414128231	36	0.3861607113607516	4.812631423304248	0.053579465376170754	1.890929265314664	0.9775559254955495	0.014011062051607084	0.7734354564634325	0.9766693236117867	0.6356933973005469	0.5875174166639939	0.2792528664177229	0.6837650140485039	0.9274356396842562	0.46574007985014254	FALSE	NA	7	7	TRUE	0.8064795786815654	0.334591	FALSE	Not significant
Cardiovascular diseases	2	B33.2-B33.24, D86.85, G45-G46.8, I00.0-I01.9, I02.0, I03-I11.9, I14-I27.0, I27.2-I83.93, I86-I89.0, I89.9-I95.1, I98, I98.4-ID5.9, K75.1, R00-R01.2, R07-R07.9	both_sexes	Non-communicable diseases	Cardiovascular diseases	NA	NA	R00 Abnormalities of heart beat		TRUE	R00 Abnormalities of heart beat	92	64	0.1137436604446497	0.0807453	-0.798788	0.15893224641587395	73.15930516411582	63	0.17899290529057912	13.886552286583084	0.15011760361718873	0.38417353858804193	0.697318	-0.000972814	0.9231341727893906	0.9763733585485878	0.23577867306635902	0.10697570656358261	0.027521572693678848	0.5240512453078421	0.2463474172191975	0.0373177	FALSE	NA	7	5	TRUE	0.7987879780621616	0.3367921232106471	FALSE	Not significant
Chronic kidney disease	3	D63.1, E08.2-E08.29, E10.2-E10.29, E11.2-E11.29, E12.2, E13.2-E13.29, E14.2, I12-I13.9, N02-N08.8, N15.0, N17-N19, Q60-Q63.2, Q63.8-Q63.9, Q64.2-Q64.9	both_sexes	Non-communicable diseases	Diabetes and kidney diseases	Chronic kidney disease	NA	N05 Unspecified nephritic syndrome		TRUE	N05 Unspecified nephritic syndrome	92	37	-0.802548	0.5703796860796455	-0.797471	0.15941493831970632	28.804389115342524	36	0.7973296835296897	0	3.503794692693854	2.564954385412014	0.18064457646327522	-0.112804	0.0938915	0.9766693236117867	-0.498711	0.847728	0.5563370455475194	0.300534	1.5169760643120012	0.8440707339510112	FALSE	NA	7	5	TRUE	0.7974709845343907	0.3367921232106471	FALSE	Not significant
Musculoskeletal disorders	2	G54.2-G54.4, I27.1, L93-L93.2, M00-M10.19, M10.3-M25.9, M28-M32.9, M34-M49, M49.2-M59, M61-M72.4, M72.8-M73, M74-M79.676, M79.8-M87.09, M87.2-M89.59, M89.7-M95.9, M97-M99.9, N09	both_sexes	Non-communicable diseases	Musculoskeletal disorders	NA	NA	M81 Osteoporosis without pathological fracture		TRUE	M81 Osteoporosis without pathological fracture	92	59	0.17220341581986534	0.1230624080363381	-0.791242	0.1617177096881276	68.53832524520556	58	0.1621044450093831	15.37581376186711	-0.37061	0.5687761749019007	0.5172830482277713	0.014566106571699705	0.332439	0.9767470684253545	0.0932285	0.16729668602051007	0.5773467960721037	0.12546859520757536	0.38535035133871653	0.7459016655338404	FALSE	NA	7	6	TRUE	0.7912424179496139	0.337277	FALSE	Not significant
Other non-communicable diseases	2	B37.3-B37.49, C7A00-C7B8, D25-D26, D3A00-D3A8, D55-D61.9, D64-D69.49, D69.6-D70.0, D70.4-D77, D79-D85, D86.8, D86.82-D86.84, D86.86-D86.89, D87-D89.2, D89.8, D89.82-D99, E03-E03.1, E03.3-E06.3, E06.5-E07.9, E15-E16, E16.1-E23.0, E23.2-E24.1, E24.3, E24.8-E27.2, E27.4-E34, E34.1-E35.8, E37-E39, E47-E49., E62, E65-E66.09, E66.2-E80.09, E80.3-E85.9, E88-E88.9, E90-E998, G71.2, K00-K08.499, K08.8-K14.9, M26-M27.9, N10-N13.9, N15, N15.1-N16.8, N19.0-N29, N29.1-N30.31, N30.8-N46.02, N46.022-N46.12, N46.122-N49.1, N49.8-N52.1, N52.8-N59, N61-N64.9, N66-N69, N72-N72.0, N75-N81.9, N83-N84, N84.2-N86, N88-N95.9, N97-N98.9, P96.0, Q00-Q15.9, Q17-Q57, Q63.3, Q64-Q64.19, Q65-Q99.9, R30-R39.9, R86-R87.9	both_sexes	Non-communicable diseases	Other non-communicable diseases	NA	NA	N28 Other disorders of kidney and ureter, not elsewhere classified		FALSE	N28 Other disorders of kidney and ureter, not elsewhere classified	92	64	0.23301354634990218	0.16658888812765543	-0.790773	0.16189275636513453	92.10142137076984	63	0.00983219	31.59714686010887	0.592098	0.7911348067566604	0.4570387292600673	-0.0096042	0.6439653229671549	0.9763733585485878	0.3376751763068091	0.2122036814094321	0.11154689148769992	0.46818017121067346	0.42883990592018073	0.2791065368956811	FALSE	NA	7	5	TRUE	0.7907725826303721	0.337277	FALSE	Not significant
Musculoskeletal disorders	2	G54.2-G54.4, I27.1, L93-L93.2, M00-M10.19, M10.3-M25.9, M28-M32.9, M34-M49, M49.2-M59, M61-M72.4, M72.8-M73, M74-M79.676, M79.8-M87.09, M87.2-M89.59, M89.7-M95.9, M97-M99.9, N09	both_sexes	Non-communicable diseases	Musculoskeletal disorders	NA	NA	M95 Other acquired deformities of musculoskeletal system and connective tissue		TRUE	M95 Other acquired deformities of musculoskeletal system and connective tissue	92	37	-0.727592	0.5304398724230455	-0.769131	0.17016436967034132	33.78366761361856	36	0.5744364550085864	0	2.4437678340671414	2.386251414672638	0.3128129664387271	-0.0830682	0.18155097345891952	0.9766693236117867	-1.07795	0.8274480799204288	0.19266530634347476	-1.69116	1.7242326718133179	0.33322918190150996	FALSE	NA	7	5	TRUE	0.7691313706643846	0.352064	FALSE	Not significant
Neurological disorders	2	F00-F02.0, F02.2-F02.3, F02.8-F03.91, F06.2, G10-G13.8, G15-G21, G21.2-G24, G24.1-G25.0, G25.2-G25.3, G25.5, G25.8-G31.1, G31.8-G44.89, G48-G54.1, G54.5-G62, G62.2-G71.19, G71.3-G72, G72.1-G93.6, G93.8-G96, G96.1, G96.12-G96.9, G98-G99.8, M33-M33.99, M60-M60.19, M60.8-M60.9, M79.7, R25-R29.91, R41-R42.0, R90-R90.89	both_sexes	Non-communicable diseases	Neurological disorders	NA	NA	G58 Other mononeuropathies		FALSE	G58 Other mononeuropathies	92	37	0.685657	0.5023475751308029	-0.763758	0.17228284441411393	24.73768065184582	36	0.9217956767640862	0	0.8981659262068296	2.259076377665788	0.6933535634919348	-0.00556658	0.9236859628249545	0.9766693236117867	0.7542999144379475	0.7202037353763932	0.2949416835783052	1.409681228097619	1.2572235673953622	0.2695988353982231	FALSE	NA	7	6	TRUE	0.7637579665869609	0.3528629661550844	FALSE	Not significant
Maternal and neonatal disorders	2	B95.1, F53-F54, N82-N82.9, N96, O00-O98.63, O98.8-P22.9, P24-P34.2, P36-P36.9, P38-P92.9, P94-P96, P96.3-P96.4, P96.8-P99.9, Z03.7-Z03.79, Z35-Z39.2, Z64.0-Z64.3, Z87.5-Z87.6	both_sexes	Communicable, maternal, neonatal, and nutritional diseases	Maternal and neonatal disorders	NA	NA	O62 Abnormalities of forces of labour		FALSE	O62 Abnormalities of forces of labour	92	37	-0.666201	0.4887984425676868	-0.762198	0.17290285341599135	21.135947402915964	36	0.9769063508573703	0	0.6495034494218512	2.19952	0.7695141800634567	-0.0344678	0.5434992471267212	0.9766693236117867	-0.808669	0.6860292655198941	0.2384906048851371	-1.5749	1.203869813945906	0.19909799019328694	FALSE	NA	7	5	TRUE	0.7621978395045962	0.3528629661550844	FALSE	Not significant
Gynecological diseases	3	B37.3-B37.49, D25-D26, E28.2, N61-N64.9, N72-N72.0, N75-N77.8, N80-N81.9, N83-N84, N84.2-N86, N88-N95.9, N97-N98.9, R30-R39.9, R87-R87.9	both_sexes	Non-communicable diseases	Other non-communicable diseases	Gynecological diseases	NA	N97 Female infertility		FALSE	N97 Female infertility	92	37	0.44157310394719135	0.32525197119562477	-0.758006	0.17457987877519898	31.806537566279864	36	0.6683483229088018	0	0.43896	1.463915565647272	0.7660624601252845	6.844016589852506e-5	0.9985498872073756	0.9766693236117867	0.4121045942019395	0.4594006010690451	0.3696930677193564	0.5393941308555323	0.7792872304629569	0.493275	FALSE	NA	7	7	TRUE	0.7580058124085787	0.3538781326524304	FALSE	Not significant
Other non-communicable diseases	2	B37.3-B37.49, C7A00-C7B8, D25-D26, D3A00-D3A8, D55-D61.9, D64-D69.49, D69.6-D70.0, D70.4-D77, D79-D85, D86.8, D86.82-D86.84, D86.86-D86.89, D87-D89.2, D89.8, D89.82-D99, E03-E03.1, E03.3-E06.3, E06.5-E07.9, E15-E16, E16.1-E23.0, E23.2-E24.1, E24.3, E24.8-E27.2, E27.4-E34, E34.1-E35.8, E37-E39, E47-E49., E62, E65-E66.09, E66.2-E80.09, E80.3-E85.9, E88-E88.9, E90-E998, G71.2, K00-K08.499, K08.8-K14.9, M26-M27.9, N10-N13.9, N15, N15.1-N16.8, N19.0-N29, N29.1-N30.31, N30.8-N46.02, N46.022-N46.12, N46.122-N49.1, N49.8-N52.1, N52.8-N59, N61-N64.9, N66-N69, N72-N72.0, N75-N81.9, N83-N84, N84.2-N86, N88-N95.9, N97-N98.9, P96.0, Q00-Q15.9, Q17-Q57, Q63.3, Q64-Q64.19, Q65-Q99.9, R30-R39.9, R86-R87.9	both_sexes	Non-communicable diseases	Other non-communicable diseases	NA	NA	Q51 Congenital malformations of uterus and cervix		FALSE	Q51 Congenital malformations of uterus and cervix	92	37	-0.920956	0.6815788454255534	-0.75294	0.1766283047839998	29.30246506295466	36	0.7776909720318461	0	-6.5885	3.0661003224570145	0.0386459	0.14846422426558714	0.0662553	0.9766693236117867	-1.26746	0.9582663902316934	0.1859504020510997	-1.02183	1.7237142695368932	0.5570162404468414	FALSE	NA	7	7	TRUE	0.7529396992493843	0.3547528095097719	FALSE	Not significant
Low back pain	3	G54.4, M47.015-M47.019, M47.15-M47.18, M47.25-M47.28, M47.815-M47.818, M47.896-M47.899, M48.05-M48.08, M48.16-M48.19, M48.25-M48.27, M48.35-M48.38, M48.45-M48.48, M48.55-M48.58, M49.85-M49.88, M51.05-M51.07, M51.15-M51.17, M51.25-M51.27, M51.35-M51.37, M51.45-M51.47, M51.85-M51.87, M53.3, M53.85-M53.88, M54.05-M54.09, M54.15-M54.18, M54.3-M54.5, M99.03-M99.04, M99.13-M99.14, M99.23-M99.24, M99.33-M99.34, M99.43-M99.44, M99.53-M99.54, M99.63-M99.64, M99.73-M99.74, M99.83-M99.84	both_sexes	Non-communicable diseases	Musculoskeletal disorders	Low back pain	NA	M47 Spondylosis		TRUE	M47 Spondylosis	92	59	0.25416256970472073	0.18869582704455146	-0.749584	0.1779985121066656	82.24684689718718	58	0.019835622040778093	29.480579270712955	1.837158674770223	0.852698	0.0354387	-0.0424797	0.0622901	0.9767470684253545	0.1803456633408592	0.24163958136442368	0.45546110884058955	-0.0962779	0.6511281896506887	0.8829635398585715	FALSE	NA	7	5	TRUE	0.749584	0.3547528095097719	FALSE	Not significant
Chronic respiratory diseases	2	D86-D86.2, D86.9, G47.3-G47.39, J07-J08, J18.7, J19, J23-J35.9, J37-J68.9, J70.8-J84.9, J85.9, J87-J91, J91.8-J94.9, J96-J99.8, R05.0-R06.9, R08-R09.89, R84-R84.9, R91-R91.8	both_sexes	Non-communicable diseases	Chronic respiratory diseases	NA	NA	J32 Chronic sinusitis		TRUE	J32 Chronic sinusitis	92	59	0.21159854156064917	0.15736698127151716	-0.747758	0.1787484920961954	64.1347	58	0.27024089083439207	9.565286449579657	0.6845586473201298	0.7305172389182837	0.3526671502580139	-0.0126924	0.5099042521256113	0.9767470684253545	0.30513566246965296	0.2134622938169631	0.15287226304887208	0.4213127129005727	0.4700282996810973	0.37376800358041906	FALSE	NA	7	6	TRUE	0.7477576131747912	0.3547528095097719	FALSE	Not significant
Anxiety disorders	3	F40-F44.9, F93-F93.2	both_sexes	Non-communicable diseases	Mental disorders	Anxiety disorders	NA	F43 Reaction to severe stress, and adjustment disorders		FALSE	F43 Reaction to severe stress, and adjustment disorders	92	37	0.5377937619674636	0.4015808663782268	-0.743503	0.18050827471309205	32.01928146831304	36	0.6584430955047247	0	-2.82481	1.8062141982166626	0.12682967660618066	0.0880826	0.0644247	0.9766693236117867	0.5500443547623639	0.579407	0.3424563203748454	0.7790375475095965	1.3219524265987346	0.5593348235791409	FALSE	NA	7	6	TRUE	0.7435028847285998	0.3547528095097719	FALSE	Not significant
Neoplasms	2	C00-C45.9, C46.6, C47-C79.9, C8-D24.9, D26.0-D39.9, D4-D49.9, D54, E34.0, K62.0-K62.3, K63.5, N60-N60.99, N84.0-N84.1, N87-N87.9	both_sexes	Non-communicable diseases	Neoplasms	NA	NA	D38 Neoplasm of uncertain or unknown behaviour of middle ear and respiratory and intrathoracic organs		TRUE	D38 Neoplasm of uncertain or unknown behaviour of middle ear and respiratory and intrathoracic organs	92	37	0.9189848921632752	0.6868780463177766	-0.742504	0.18092393284998368	36.411702977421335	36	0.44949731145166494	1.130688607661744	4.461209940308597	3.0718931157661613	0.15533376515550998	-0.0927828	0.24489187595653275	0.9766693236117867	1.2741406928957815	0.9841977432283118	0.19545885048680894	1.498789057520181	1.5444941315802068	0.3383183955187534	FALSE	NA	7	7	TRUE	0.7425039803088193	0.3547528095097719	FALSE	Not significant
Other skin and subcutaneous diseases	3	B85-B85.4, B87-B88.9, D86.3, E80.1-E80.29, L10-L14.0, L28-L28.2, L42-L45, L49-L49.9, L51-L54.8, L56, L56.2-L57.9, L59-L60.9, L62-L62.8, L64, L64.8-L68.9, L71-L75.9, L80-L87.9, L90-L92.9, L94-L95.9, L98.5-L99.8	both_sexes	Non-communicable diseases	Skin and subcutaneous diseases	Other skin and subcutaneous diseases	NA	L92 Granulomatous disorders of skin and subcutaneous tissue		TRUE	L92 Granulomatous disorders of skin and subcutaneous tissue	92	37	0.611573	0.4643654780748343	-0.726221	0.18783594113473942	49.09386011012474	36	0.0715452	26.671074714339603	2.6163023211910157	2.0892341134160968	0.21877214936240427	-0.0525127	0.3317758846069855	0.9766693236117867	0.6233965898574024	0.614619	0.31044876823795503	1.0582229763350028	1.1644469749918307	0.36951175724108276	FALSE	NA	7	7	TRUE	0.7262213048119008	0.36287750915641154	FALSE	Not significant
Otitis media	3	H65-H70.93	both_sexes	Communicable, maternal, neonatal, and nutritional diseases	Respiratory infections and tuberculosis	Otitis media	NA	H69 Other disorders of Eustachian tube		FALSE	H69 Other disorders of Eustachian tube	92	37	1.0945838419117444	0.833169	-0.723706	0.18892716378319382	49.93466104966892	36	0.0612214	27.905788798302677	5.589755849915357	3.719961110679254	0.1419022098766791	-0.117749	0.22344007618008402	0.9766693236117867	1.1753317255101958	1.0871408326298282	0.27964290805375674	3.9226410048759632	1.8891106648737404	0.0450508	FALSE	NA	7	6	TRUE	0.7237055951061123	0.36287750915641154	FALSE	Not significant
Chronic respiratory diseases	2	D86-D86.2, D86.9, G47.3-G47.39, J07-J08, J18.7, J19, J23-J35.9, J37-J68.9, J70.8-J84.9, J85.9, J87-J91, J91.8-J94.9, J96-J99.8, R05.0-R06.9, R08-R09.89, R84-R84.9, R91-R91.8	both_sexes	Non-communicable diseases	Chronic respiratory diseases	NA	NA	J84 Other interstitial pulmonary diseases		TRUE	J84 Other interstitial pulmonary diseases	92	37	0.3686247263248008	0.2807545151610481	-0.723102	0.18919009203645828	40.324605872386606	36	0.2848519078830279	10.724483919501864	0.030225239346824934	1.278858149224926	0.9812783480379075	0.00886441	0.7876710102804066	0.9766693236117867	0.12944904663266296	0.3881990288630378	0.7387866927706057	-0.0267164	0.7087598113943957	0.9701394149715401	FALSE	NA	7	6	TRUE	0.7231016115207237	0.36287750915641154	FALSE	Not significant
Respiratory infections and tuberculosis	2	A10-A14, A15 -A18.89, A19-A19.9, A48.1, A70, B90-B90.9, B96.0-B96.1, B97.21, B97.4-B97.6, H65-H70.93, J00-J06.9, J09-J18.2, J18.8-J18.9, J19.6-J22.9, J36-J36.0, J85.1, J91.0, K67.3, K93.0, M49.0, N74.0-N74.1, P23-P23.9, P37.0, U04-U04.9, U84.3	both_sexes	Communicable, maternal, neonatal, and nutritional diseases	Respiratory infections and tuberculosis	NA	NA	J03 Acute tonsillitis		FALSE	J03 Acute tonsillitis	92	37	0.5336068385015555	0.4070669924224505	-0.721462	0.18990589645852204	33.58334768446796	36	0.58407293416514094	0	-0.680399	1.8308887467231696	0.7124146342949864	0.0318024	0.5009208429151977	0.9766693236117867	0.5958299087729112	0.5842508862210369	0.30781450996972726	0.5883916936096742	1.0703454430439872	0.5859050318830392	FALSE	NA	7	6	TRUE	0.7214615504833991	0.36287750915641154	FALSE	Not significant
Breast cancer	3	C50-C50.629, C50.8-C50.929	both_sexes	Non-communicable diseases	Neoplasms	Breast cancer	NA	C50 Malignant neoplasm of breast		TRUE	C50 Malignant neoplasm of breast	92	69	-0.0928626	0.0712024	-0.71633	0.1921633177500974	61.23581549232074	68	0.7063532219052497	0	-0.674857	0.34327234002451346	0.0534501	0.015463642944128426	0.0876744	0.9761200709719711	-0.063523	0.10112802159531126	0.5299093588244344	-0.0811144	0.2282628557562846	0.7234232962949916	FALSE	NA	7	7	TRUE	0.7163295116682665	0.36486705901917227	FALSE	Not significant
Pruritus	3	L29-L29.9	both_sexes	Non-communicable diseases	Skin and subcutaneous diseases	Pruritus	NA	L29 Pruritus		TRUE	L29 Pruritus	92	37	0.43583441709329274	0.33520227373361944	-0.713256	0.19352791170085268	31.48373511938186	36	0.6832372514683034	0	0.3080604228833893	1.5076296173226882	0.8392758554740047	0.00334689	0.9312246555606192	0.9766693236117867	0.8710965649496893	0.48231925537408793	0.0709093	0.8483405625436546	0.7967689112791275	0.2940894523416301	FALSE	NA	7	5	TRUE	0.7132563896968829	0.365147	FALSE	Not significant
Cirrhosis and other chronic liver diseases	3	I85-I85.9, I98.2, K70-K71, K71.3-K72, K72.1-K75, K75.2, K75.4-K76.2, K76.4-K77.8, R16-R18.9, Z52.6, Z94.4	both_sexes	Non-communicable diseases	Digestive diseases	Cirrhosis and other chronic liver diseases	NA	I98 Other disorders of circulatory system in diseases classified elsewhere		FALSE	I98 Other disorders of circulatory system in diseases classified elsewhere	92	37	0.6834902947686604	0.5550053130827842	-0.661274	0.21813507367498763	33.5855	36	0.5839696635752234	0	0.44620805636736005	2.4961953204943508	0.8591606126761253	0.00621541	0.922887	0.9766693236117867	1.0556587170190048	0.8044341752683366	0.18941903748310926	1.547226280771003	1.3125004115719439	0.24619533784742473	FALSE	NA	7	6	TRUE	0.6612744991216678	0.4066843763335043	FALSE	Not significant
Non-melanoma skin cancer	3	C44.01-C44.99	both_sexes	Non-communicable diseases	Neoplasms	Non-melanoma skin cancer	NA	C44 Other malignant neoplasms of skin		FALSE	C44 Other malignant neoplasms of skin	92	37	0.1432516487051945	0.1163527270205084	-0.661038	0.21825394863231398	61.48213319537352	36	0.00512008	41.44640381035288	0.7444150368241108	0.5200621953325854	0.1611862346487376	-0.0157492	0.2437438081739773	0.9766693236117867	0.18514708387822595	0.1362702499292211	0.1742493600554097	0.29162986584065953	0.21598707232425607	0.18537388454282075	FALSE	NA	7	5	TRUE	0.6610378903316146	0.4066843763335043	FALSE	Not significant
Neurological disorders	2	F00-F02.0, F02.2-F02.3, F02.8-F03.91, F06.2, G10-G13.8, G15-G21, G21.2-G24, G24.1-G25.0, G25.2-G25.3, G25.5, G25.8-G31.1, G31.8-G44.89, G48-G54.1, G54.5-G62, G62.2-G71.19, G71.3-G72, G72.1-G93.6, G93.8-G96, G96.1, G96.12-G96.9, G98-G99.8, M33-M33.99, M60-M60.19, M60.8-M60.9, M79.7, R25-R29.91, R41-R42.0, R90-R90.89	both_sexes	Non-communicable diseases	Neurological disorders	NA	NA	R25 Abnormal involuntary movements		FALSE	R25 Abnormal involuntary movements	92	37	0.35895143726978074	0.29358644138439177	-0.654696	0.2214645261492056	30.409773899454866	36	0.7312675298077673	0	0.9334576424874726	1.3202491175628768	0.4842280660192566	-0.0150492	0.6581117800930114	0.9766693236117867	0.3873114613251499	0.4271062372124375	0.3644982974570547	0.0769131	0.7620328678958039	0.9201648989255093	FALSE	NA	7	7	TRUE	0.6546958284993705	0.40795601105113033	FALSE	Not significant
Neurological disorders	2	F00-F02.0, F02.2-F02.3, F02.8-F03.91, F06.2, G10-G13.8, G15-G21, G21.2-G24, G24.1-G25.0, G25.2-G25.3, G25.5, G25.8-G31.1, G31.8-G44.89, G48-G54.1, G54.5-G62, G62.2-G71.19, G71.3-G72, G72.1-G93.6, G93.8-G96, G96.1, G96.12-G96.9, G98-G99.8, M33-M33.99, M60-M60.19, M60.8-M60.9, M79.7, R25-R29.91, R41-R42.0, R90-R90.89	both_sexes	Non-communicable diseases	Neurological disorders	NA	NA	G82 Paraplegia and tetraplegia		FALSE	G82 Paraplegia and tetraplegia	92	37	-0.635145	0.5211043866769571	-0.651883	0.2229034840462717	34.47282995690156	36	0.5412721647072588	0	0.3675362338072507	2.3435219148671376	0.876279	-0.0262644	0.6634756417735945	0.9766693236117867	-0.268036	0.7493294861548273	0.7205669794356311	0.00936432	1.3963758425818955	0.9946863221230737	FALSE	NA	7	5	TRUE	0.6518831433176747	0.40795601105113033	FALSE	Not significant
Musculoskeletal disorders	2	G54.2-G54.4, I27.1, L93-L93.2, M00-M10.19, M10.3-M25.9, M28-M32.9, M34-M49, M49.2-M59, M61-M72.4, M72.8-M73, M74-M79.676, M79.8-M87.09, M87.2-M89.59, M89.7-M95.9, M97-M99.9, N09	both_sexes	Non-communicable diseases	Musculoskeletal disorders	NA	NA	M62 Other disorders of muscle		TRUE	M62 Other disorders of muscle	92	37	-0.721325	0.5919544416307063	-0.651664	0.22301595270795124	24.159219102806333	36	0.9339319127116483	0	3.244567547640645	2.6619603432264096	0.23104744960331192	-0.103882	0.13547549938118933	0.9766693236117867	-0.134424	0.7952009784932313	0.8657617233810844	-0.0981179	1.3497716279062941	0.9424534450549158	FALSE	NA	7	5	TRUE	0.6516640700225265	0.40795601105113033	FALSE	Not significant
Digestive diseases	2	I84-I85.9, I98.2, K15.9-K42.9, K44-K52, K52.2-K62, K62.4-K62.6, K62.8-K63.4, K63.8-K67, K67.8-K68.1, K68.12-K75, K75.2, K75.4-K76.2, K76.4-K90.9, K92-K93, K93.8, K96-K99, N29.0, N49.5, R11-R19.8, R85-R85.9, Z52.6, Z94.4	both_sexes	Non-communicable diseases	Digestive diseases	NA	NA	K82 Other diseases of gallbladder		TRUE	K82 Other diseases of gallbladder	92	37	0.3320665467487359	0.2740646231232704	-0.646561	0.2256517713724711	57.276232035410416	36	0.013532799324760567	37.1467	1.4639537714076478	1.2343847806466175	0.24361987478599986	-0.0296502	0.3533994708235795	0.9766693236117867	0.4946549315367227	0.32204298115810354	0.12454073173726801	0.46815839674765236	0.5194648299068723	0.3734549708025473	FALSE	NA	7	6	TRUE	0.6465612529070967	0.4102759479499475	FALSE	Not significant
Neurological disorders	2	F00-F02.0, F02.2-F02.3, F02.8-F03.91, F06.2, G10-G13.8, G15-G21, G21.2-G24, G24.1-G25.0, G25.2-G25.3, G25.5, G25.8-G31.1, G31.8-G44.89, G48-G54.1, G54.5-G62, G62.2-G71.19, G71.3-G72, G72.1-G93.6, G93.8-G96, G96.1, G96.12-G96.9, G98-G99.8, M33-M33.99, M60-M60.19, M60.8-M60.9, M79.7, R25-R29.91, R41-R42.0, R90-R90.89	both_sexes	Non-communicable diseases	Neurological disorders	NA	NA	G25 Other extrapyramidal and movement disorders		FALSE	G25 Other extrapyramidal and movement disorders	92	37	0.4640696232582808	0.3852492818865745	-0.641381	0.22835942266141138	46.790622372148675	36	0.10749787628325944	23.06150639828123	1.9692185665326425	1.7373166155231856	0.2647162390804153	-0.0394275	0.3802744155031499	0.9766693236117867	0.48202652084352965	0.5103935749580785	0.34495444388305974	1.8952675504058218	1.2463885354176882	0.1370938735366839	FALSE	NA	7	6	TRUE	0.6413810636478393	0.41073775761858894	FALSE	Not significant
Otitis media	3	H65-H70.93	both_sexes	Communicable, maternal, neonatal, and nutritional diseases	Respiratory infections and tuberculosis	Otitis media	NA	H65 Nonsuppurative otitis media		FALSE	H65 Nonsuppurative otitis media	92	37	0.3552868849635787	0.29512329699084977	-0.64084	0.22864401840768117	34.78377461659675	36	0.5263462792174226	0	1.5156952249617472	1.3270537728921554	0.2611450964491801	-0.0303974	0.3759085242770892	0.9766693236117867	0.7222887435752591	0.45424662936434584	0.11181664294508739	0.9447600296935308	0.7607067056854778	0.22228529425845095	FALSE	NA	7	5	TRUE	0.6408401557812968	0.41073775761858894	FALSE	Not significant
Cardiomyopathy and myocarditis	3	B33.2-B33.20, B33.22-B33.24, D86.85, I40-I41.8, I42-I43.8, I51.4-I51.6	both_sexes	Non-communicable diseases	Cardiovascular diseases	Cardiomyopathy and myocarditis	NA	I42 Cardiomyopathy		TRUE	I42 Cardiomyopathy	92	37	0.3414388642118166	0.2868950708305859	-0.630784	0.23400018590075058	47.17230716935209	36	0.10069045883330052	23.684038029436792	-0.329048	1.3030302433115146	0.8021121366098732	0.017563541928465317	0.6009824844544205	0.9766693236117867	0.2170155871462627	0.3851884497027697	0.5731618044468327	0.0841658	0.581951	0.8858121800029646	FALSE	NA	7	6	TRUE	0.6307837975657627	0.41424749145496037	FALSE	Not significant
Digestive diseases	2	I84-I85.9, I98.2, K15.9-K42.9, K44-K52, K52.2-K62, K62.4-K62.6, K62.8-K63.4, K63.8-K67, K67.8-K68.1, K68.12-K75, K75.2, K75.4-K76.2, K76.4-K90.9, K92-K93, K93.8, K96-K99, N29.0, N49.5, R11-R19.8, R85-R85.9, Z52.6, Z94.4	both_sexes	Non-communicable diseases	Digestive diseases	NA	NA	K41 Femoral hernia		TRUE	K41 Femoral hernia	92	37	-0.445249	0.37452764733773014	-0.629845	0.23450679297592356	36.87577717808803	36	0.42822355609072354	2.374938903276661	-1.77616	1.6923661758655126	0.3011347299955026	0.034862980306098336	0.4253327378093277	0.9766693236117867	-0.561688	0.5309289771564172	0.2900849707372975	-0.926119	0.9290450778146125	0.3254906995799164	FALSE	NA	7	6	TRUE	0.6298445725257412	0.41424749145496037	FALSE	Not significant
Chronic respiratory diseases	2	D86-D86.2, D86.9, G47.3-G47.39, J07-J08, J18.7, J19, J23-J35.9, J37-J68.9, J70.8-J84.9, J85.9, J87-J91, J91.8-J94.9, J96-J99.8, R05.0-R06.9, R08-R09.89, R84-R84.9, R91-R91.8	both_sexes	Non-communicable diseases	Chronic respiratory diseases	NA	NA	J31 Chronic rhinitis, nasopharyngitis and pharyngitis		TRUE	J31 Chronic rhinitis, nasopharyngitis and pharyngitis	92	37	0.40061605852059784	0.3379271624683771	-0.627427	0.23581583030185965	40.81791110090449	36	0.2669347968241933	11.803423965019435	1.8486077757262047	1.5206665155093422	0.23225221249208036	-0.0379303	0.33543964005236426	0.9766693236117867	0.47911633542233295	0.48694204611528086	0.3251504893824462	0.6771217194008967	0.8680414793237967	0.4404562050890568	FALSE	NA	7	7	TRUE	0.6274270441010664	0.41424749145496037	FALSE	Not significant
Bacterial skin diseases	3	A46-A46.0, A66-A67.3, A67.9, I89.1-I89.8, L00-L05.92, L08-L08.9, L30.3-L30.4, L88, L97-L98.499, M72.5-M72.6, N49.2-N49.3	both_sexes	Non-communicable diseases	Skin and subcutaneous diseases	Bacterial skin diseases	NA	M72 Fibroblastic disorders		TRUE	M72 Fibroblastic disorders	92	37	0.21002788623529578	0.17727792467630415	-0.626865	0.23612107012932743	30.369723182658124	36	0.733007	0	0.5560548895926604	0.7970962898917047	0.4900355420261858	-0.00906403	0.6588728387670071	0.9766693236117867	0.3088051608597951	0.26188579906395526	0.2383346194676465	0.43401456177843256	0.47725111847299934	0.3691849216163554	FALSE	NA	7	6	TRUE	0.6268652571711179	0.41424749145496037	FALSE	Not significant
Chronic kidney disease	3	D63.1, E08.2-E08.29, E10.2-E10.29, E11.2-E11.29, E12.2, E13.2-E13.29, E14.2, I12-I13.9, N02-N08.8, N15.0, N17-N19, Q60-Q63.2, Q63.8-Q63.9, Q64.2-Q64.9	both_sexes	Non-communicable diseases	Diabetes and kidney diseases	Chronic kidney disease	NA	Q61 Cystic kidney disease		TRUE	Q61 Cystic kidney disease	92	37	0.5244977526217487	0.4527778599514714	-0.607829	0.246701	32.8844	36	0.6175628801515545	0	2.1549324764929523	2.0360268458083595	0.2971230456194563	-0.0427092	0.4170013256538898	0.9766693236117867	0.7036712488956968	0.6452134601291101	0.27544794076091783	1.027968442071975	1.3439117599177517	0.4493119757377195	FALSE	NA	7	6	TRUE	0.607829	0.4302923504372686	FALSE	Not significant
Cardiovascular diseases	2	B33.2-B33.24, D86.85, G45-G46.8, I00.0-I01.9, I02.0, I03-I11.9, I14-I27.0, I27.2-I83.93, I86-I89.0, I89.9-I95.1, I98, I98.4-ID5.9, K75.1, R00-R01.2, R07-R07.9	both_sexes	Non-communicable diseases	Cardiovascular diseases	NA	NA	I45 Other conduction disorders		TRUE	I45 Other conduction disorders	92	59	0.17170357893324867	0.1487650866636948	-0.604811	0.24842116954766788	61.307	58	0.35827992038681283	5.394180161041358	1.8095211085222878	0.668239	0.00892227	-0.0439549	0.014917563535038047	0.9767470684253545	0.25560031605154016	0.2128031997583739	0.22970805186512647	0.4306601484382986	0.4283722203886245	0.318909	FALSE	NA	7	5	TRUE	0.6048113979238247	0.4307881552849732	FALSE	Not significant
Digestive diseases	2	I84-I85.9, I98.2, K15.9-K42.9, K44-K52, K52.2-K62, K62.4-K62.6, K62.8-K63.4, K63.8-K67, K67.8-K68.1, K68.12-K75, K75.2, K75.4-K76.2, K76.4-K90.9, K92-K93, K93.8, K96-K99, N29.0, N49.5, R11-R19.8, R85-R85.9, Z52.6, Z94.4	both_sexes	Non-communicable diseases	Digestive diseases	NA	NA	K42 Umbilical hernia		TRUE	K42 Umbilical hernia	92	70	0.13071876700178178	0.11442409206410913	-0.59639	0.25328530684132317	73.45580448274744	69	0.334353	6.065966487092213	0.34281899338821725	0.5527468902306161	0.5371927309360305	-0.00561774	0.6960449313005994	0.9759210260346544	0.0680074	0.167797	0.6852598164501396	-0.0838336	0.3351161807338573	0.8032047861485032	FALSE	NA	7	6	TRUE	0.5963900030354211	0.436699	FALSE	Not significant
Neurological disorders	2	F00-F02.0, F02.2-F02.3, F02.8-F03.91, F06.2, G10-G13.8, G15-G21, G21.2-G24, G24.1-G25.0, G25.2-G25.3, G25.5, G25.8-G31.1, G31.8-G44.89, G48-G54.1, G54.5-G62, G62.2-G71.19, G71.3-G72, G72.1-G93.6, G93.8-G96, G96.1, G96.12-G96.9, G98-G99.8, M33-M33.99, M60-M60.19, M60.8-M60.9, M79.7, R25-R29.91, R41-R42.0, R90-R90.89	both_sexes	Non-communicable diseases	Neurological disorders	NA	NA	G60 Hereditary and idiopathic neuropathy		FALSE	G60 Hereditary and idiopathic neuropathy	92	37	-0.897923	0.7917626112731735	-0.590472	0.25676034504491824	42.418211271226056	36	0.21383778966102537	15.130791890745712	0.26622	3.605013360407784	0.9415524361096723	-0.0304957	0.7424545910165787	0.9766693236117867	-0.37633	1.1058904139872412	0.7336339478588555	1.410600802917262	1.9154686844194284	0.46624357593288934	FALSE	NA	7	5	TRUE	0.5904720493649084	0.439376	FALSE	Not significant
Liver cancer	3	C22-C22.4, C22.7-C22.8	both_sexes	Non-communicable diseases	Neoplasms	Liver cancer	NA	C22 Malignant neoplasm of liver and intrahepatic bile ducts		TRUE	C22 Malignant neoplasm of liver and intrahepatic bile ducts	92	37	0.493818	0.4367923554266826	-0.587973	0.2582423328255211	32.97868921535078	36	0.6130638504609212	0	-0.0411749	1.9637681551723838	0.9833908416142236	0.014014386783390188	0.7815583220218238	0.9766693236117867	0.7663863746445141	0.6887729981585362	0.2658443692418674	0.7140960381070904	1.14582	0.5370685263502868	FALSE	NA	7	6	TRUE	0.587973	0.439376	FALSE	Not significant
Other non-communicable diseases	2	B37.3-B37.49, C7A00-C7B8, D25-D26, D3A00-D3A8, D55-D61.9, D64-D69.49, D69.6-D70.0, D70.4-D77, D79-D85, D86.8, D86.82-D86.84, D86.86-D86.89, D87-D89.2, D89.8, D89.82-D99, E03-E03.1, E03.3-E06.3, E06.5-E07.9, E15-E16, E16.1-E23.0, E23.2-E24.1, E24.3, E24.8-E27.2, E27.4-E34, E34.1-E35.8, E37-E39, E47-E49., E62, E65-E66.09, E66.2-E80.09, E80.3-E85.9, E88-E88.9, E90-E998, G71.2, K00-K08.499, K08.8-K14.9, M26-M27.9, N10-N13.9, N15, N15.1-N16.8, N19.0-N29, N29.1-N30.31, N30.8-N46.02, N46.022-N46.12, N46.122-N49.1, N49.8-N52.1, N52.8-N59, N61-N64.9, N66-N69, N72-N72.0, N75-N81.9, N83-N84, N84.2-N86, N88-N95.9, N97-N98.9, P96.0, Q00-Q15.9, Q17-Q57, Q63.3, Q64-Q64.19, Q65-Q99.9, R30-R39.9, R86-R87.9	both_sexes	Non-communicable diseases	Other non-communicable diseases	NA	NA	Q66 Congenital deformities of feet		FALSE	Q66 Congenital deformities of feet	92	37	0.7918781627999902	0.7018896933849065	-0.586312	0.25923172784088616	44.66070746002863	36	0.15247082884004043	19.392230783132963	4.004163081061074	3.1523789867564314	0.2123916236690071	-0.0841487	0.3031086549097738	0.9766693236117867	1.4117011557010966	0.905738	0.11908629664923774	1.5500847651213405	1.6626727870884674	0.3574000151553457	FALSE	NA	7	6	TRUE	0.5863118454598049	0.439376	FALSE	Not significant
Low back pain	3	G54.4, M47.015-M47.019, M47.15-M47.18, M47.25-M47.28, M47.815-M47.818, M47.896-M47.899, M48.05-M48.08, M48.16-M48.19, M48.25-M48.27, M48.35-M48.38, M48.45-M48.48, M48.55-M48.58, M49.85-M49.88, M51.05-M51.07, M51.15-M51.17, M51.25-M51.27, M51.35-M51.37, M51.45-M51.47, M51.85-M51.87, M53.3, M53.85-M53.88, M54.05-M54.09, M54.15-M54.18, M54.3-M54.5, M99.03-M99.04, M99.13-M99.14, M99.23-M99.24, M99.33-M99.34, M99.43-M99.44, M99.53-M99.54, M99.63-M99.64, M99.73-M99.74, M99.83-M99.84	both_sexes	Non-communicable diseases	Musculoskeletal disorders	Low back pain	NA	M53 Other dorsopathies, not elsewhere classified		TRUE	M53 Other dorsopathies, not elsewhere classified	92	37	0.684405	0.612024	-0.579295	0.263454	51.72091318949922	36	0.0434329	30.395660517245087	0.6154622898485782	2.7914678262326285	0.8267785775677001	0.00180593	0.9799341741493566	0.9766693236117867	0.7360975009317245	0.7838240909573599	0.3476739699939382	0.6929765065526414	1.8469911825071428	0.7097191202009507	FALSE	NA	7	6	TRUE	0.5792950071350391	0.4431737260886091	FALSE	Not significant
Adverse effects of medical treatment	3	D69.5-D69.59, D70.1-D70.2, D78-D78.89, D89.81-D89.813, E03.2, E06.4, E09-E09.9, E16.0, E23.1, E24.2, E27.3, E36-E36.8, E66.1, E87.0-E87.99, E89-E89.9, G21.0-G21.19, G24.0-G24.09, G25.1, G25.4, G25.6-G25.79, G62.0, G72.0, G93.7, G96.0, G96.11, G97-G97.9, H05.33-H05.339, H05.42-H05.53, H59-H59.89, H91.0-H91.09, H95-H95.9, I95.2-I95.81, I97-I97.9, J70-J70.4, J95-J95.9, K08.5-K08.59, K43-K43.9, K52.0, K62.7, K68.11, K91-K91.9, K94-K95.89, L23.3, L27.0-L27.1, L56.0-L56.1, L64.0, L76-L76.82, M10.2-M10.29, M87.1-M87.19, M96-M96.9, N14-N14.4, N30.4-N30.41, N46.021, N46.121, N52.2-N52.39, N65-N65.1, N99-N99.9, P93-P93.8, P96.2, P96.5, R50.2-R50.83, Y40-Y84.9, Y88-Y88.3, Z21.0, Z42-Z51.9, Z88-Z94.0, Z94.6-Z99.9	both_sexes	Injuries	Unintentional injuries	Adverse effects of medical treatment	NA	I95 Hypotension		TRUE	I95 Hypotension	92	64	0.10688297988586129	0.0957743	-0.577694	0.2644269898995368	68.32895679370205	63	0.3011802357455446	7.798972856838966	0.44885367996217895	0.45347337345045735	0.3261129855261874	-0.00914643	0.44326232464218784	0.9763733585485878	0.0361508	0.1396846432011432	0.7957873505634119	-0.41137	0.41649393561384046	0.3270787860558523	FALSE	NA	7	6	TRUE	0.5776942187544414	0.4431737260886091	FALSE	Not significant
Gynecological diseases	3	B37.3-B37.49, D25-D26, E28.2, N61-N64.9, N72-N72.0, N75-N77.8, N80-N81.9, N83-N84, N84.2-N86, N88-N95.9, N97-N98.9, R30-R39.9, R87-R87.9	both_sexes	Non-communicable diseases	Other non-communicable diseases	Gynecological diseases	NA	N81 Female genital prolapse		FALSE	N81 Female genital prolapse	92	64	0.0766769	0.0706476	-0.556316	0.277769	61.66123486470496	63	0.5241533620141821	0	-0.173291	0.3335484628356538	0.605236	0.00668495	0.44610011912877723	0.9763733585485878	0.0835121	0.10527256138438983	0.427606	0.0750281	0.23367924841897128	0.7492178755941981	FALSE	NA	7	6	TRUE	0.5563156920345776	0.462288	FALSE	Not significant
Neoplasms	2	C00-C45.9, C46.6, C47-C79.9, C8-D24.9, D26.0-D39.9, D4-D49.9, D54, E34.0, K62.0-K62.3, K63.5, N60-N60.99, N84.0-N84.1, N87-N87.9	both_sexes	Non-communicable diseases	Neoplasms	NA	NA	D18 Haemangioma and lymphangioma, any site		TRUE	D18 Haemangioma and lymphangioma, any site	92	37	-0.291984	0.27000133943462556	-0.553601	0.2795112909552682	46.238188555161706	36	0.1179991166407027	22.14227865554821	-1.49056	1.213829025402382	0.22764937540061703	0.0313956	0.31811314343136826	0.9766693236117867	-0.490278	0.3566445382048975	0.16922563552493985	-0.54532	0.6185319420052108	0.38382257583829893	FALSE	NA	7	7	TRUE	0.553601	0.462288	FALSE	Not significant
Other non-communicable diseases	2	B37.3-B37.49, C7A00-C7B8, D25-D26, D3A00-D3A8, D55-D61.9, D64-D69.49, D69.6-D70.0, D70.4-D77, D79-D85, D86.8, D86.82-D86.84, D86.86-D86.89, D87-D89.2, D89.8, D89.82-D99, E03-E03.1, E03.3-E06.3, E06.5-E07.9, E15-E16, E16.1-E23.0, E23.2-E24.1, E24.3, E24.8-E27.2, E27.4-E34, E34.1-E35.8, E37-E39, E47-E49., E62, E65-E66.09, E66.2-E80.09, E80.3-E85.9, E88-E88.9, E90-E998, G71.2, K00-K08.499, K08.8-K14.9, M26-M27.9, N10-N13.9, N15, N15.1-N16.8, N19.0-N29, N29.1-N30.31, N30.8-N46.02, N46.022-N46.12, N46.122-N49.1, N49.8-N52.1, N52.8-N59, N61-N64.9, N66-N69, N72-N72.0, N75-N81.9, N83-N84, N84.2-N86, N88-N95.9, N97-N98.9, P96.0, Q00-Q15.9, Q17-Q57, Q63.3, Q64-Q64.19, Q65-Q99.9, R30-R39.9, R86-R87.9	both_sexes	Non-communicable diseases	Other non-communicable diseases	NA	NA	N50 Other disorders of male genital organs		FALSE	N50 Other disorders of male genital organs	92	59	0.15281412528298613	0.14160366315234343	-0.552047	0.28051289454466827	56.73523581132014	58	0.5224219867696204	0	1.3933029270086181	0.6538424223955593	0.0374197	-0.0332928	0.0569175	0.9767470684253545	0.13012443921198108	0.20763181777051304	0.5308509179416463	0.0738808	0.40176431332448453	0.8547403882401435	FALSE	NA	7	7	TRUE	0.5520471704117993	0.462288	FALSE	Not significant
Falls	3	W00-W19.9	both_sexes	Injuries	Unintentional injuries	Falls	NA	W19 Unspecified fall		FALSE	W19 Unspecified fall	92	59	0.11123640761944145	0.10339423923014213	-0.549758	0.28199557799092856	68.20647775833254	58	0.1689706573383466	14.964088593602314	0.29301535729729067	0.4813640224387909	0.5451291804867557	-0.00487762	0.7003467377788923	0.9767470684253545	-0.0202965	0.13922789200236832	0.8840960746609803	-0.146938	0.2646944954520023	0.5809445060416261	FALSE	NA	7	5	TRUE	0.5497577018550929	0.462288	FALSE	Not significant
Maternal and neonatal disorders	2	B95.1, F53-F54, N82-N82.9, N96, O00-O98.63, O98.8-P22.9, P24-P34.2, P36-P36.9, P38-P92.9, P94-P96, P96.3-P96.4, P96.8-P99.9, Z03.7-Z03.79, Z35-Z39.2, Z64.0-Z64.3, Z87.5-Z87.6	both_sexes	Communicable, maternal, neonatal, and nutritional diseases	Maternal and neonatal disorders	NA	NA	O68 Labour and delivery complicated by foetal stress [distress]		FALSE	O68 Labour and delivery complicated by foetal stress [distress]	92	64	-0.155698	0.14580601236108767	-0.544253	0.2855923597504403	69.57063523883824	63	0.2659523756959568	9.444552599356083	-0.482608	0.6929218649837866	0.48872931198093494	0.00874306	0.6309884840588401	0.9763733585485878	0.0393925	0.20576135635048143	0.8481750964127883	0.0640245	0.4464393429161043	0.8864229896306652	FALSE	NA	7	5	TRUE	0.5442534151122757	0.4644787743615241	FALSE	Not significant
Respiratory infections and tuberculosis	2	A10-A14, A15 -A18.89, A19-A19.9, A48.1, A70, B90-B90.9, B96.0-B96.1, B97.21, B97.4-B97.6, H65-H70.93, J00-J06.9, J09-J18.2, J18.8-J18.9, J19.6-J22.9, J36-J36.0, J85.1, J91.0, K67.3, K93.0, M49.0, N74.0-N74.1, P23-P23.9, P37.0, U04-U04.9, U84.3	both_sexes	Communicable, maternal, neonatal, and nutritional diseases	Respiratory infections and tuberculosis	NA	NA	J02 Acute pharyngitis		FALSE	J02 Acute pharyngitis	92	37	0.3336732883443094	0.31301754781115737	-0.542984	0.2864285775229399	28.650480633836786	36	0.8032264252073033	0	1.6678198319149105	1.4077440388566262	0.24410043049457572	-0.0349473	0.33769404937856595	0.9766693236117867	0.49901297669937633	0.4459907851015079	0.26318865087750126	0.8620431021334127	0.7801455320572157	0.2764999593000609	FALSE	NA	7	6	TRUE	0.5429836538175301	0.4644787743615241	FALSE	Not significant
Neoplasms	2	C00-C45.9, C46.6, C47-C79.9, C8-D24.9, D26.0-D39.9, D4-D49.9, D54, E34.0, K62.0-K62.3, K63.5, N60-N60.99, N84.0-N84.1, N87-N87.9	both_sexes	Non-communicable diseases	Neoplasms	NA	NA	D32 Benign neoplasm of meninges		TRUE	D32 Benign neoplasm of meninges	92	37	-0.430741	0.4155388809635811	-0.52298	0.2999302200106898	31.786176933346958	36	0.6692926158103418	0	-1.60633	1.8684519800313586	0.3957972213123576	0.030795264605576668	0.5229135348960742	0.9766693236117867	-0.533811	0.6052053722536975	0.3777594410510717	-1.26354	1.1216962946610516	0.26742689417309906	FALSE	NA	7	6	TRUE	0.5229797739114367	0.4837584193720803	FALSE	Not significant
Neoplasms	2	C00-C45.9, C46.6, C47-C79.9, C8-D24.9, D26.0-D39.9, D4-D49.9, D54, E34.0, K62.0-K62.3, K63.5, N60-N60.99, N84.0-N84.1, N87-N87.9	both_sexes	Non-communicable diseases	Neoplasms	NA	NA	D10 Benign neoplasm of mouth and pharynx		TRUE	D10 Benign neoplasm of mouth and pharynx	92	37	0.4606499520566647	0.45336119162764477	-0.509209	0.30959264445724594	37.88828275400756	36	0.38319732747105906	4.983817203506889	0.8259805604601183	2.066595423279583	0.6918196459416965	-0.00956984	0.8571629089100166	0.9766693236117867	0.26551851567503365	0.6636405565634768	0.6890873822479895	-0.614242	1.1350325464029491	0.5917261556971662	FALSE	NA	7	6	TRUE	0.5092093661725351	0.49620543971877895	FALSE	Not significant
Neurological disorders	2	F00-F02.0, F02.2-F02.3, F02.8-F03.91, F06.2, G10-G13.8, G15-G21, G21.2-G24, G24.1-G25.0, G25.2-G25.3, G25.5, G25.8-G31.1, G31.8-G44.89, G48-G54.1, G54.5-G62, G62.2-G71.19, G71.3-G72, G72.1-G93.6, G93.8-G96, G96.1, G96.12-G96.9, G98-G99.8, M33-M33.99, M60-M60.19, M60.8-M60.9, M79.7, R25-R29.91, R41-R42.0, R90-R90.89	both_sexes	Non-communicable diseases	Neurological disorders	NA	NA	G24 Dystonia		FALSE	G24 Dystonia	92	37	0.6462197399691796	0.6377886012066812	-0.507302	0.3109554088904348	47.121250766913434	36	0.10158034370277517	23.601348830753683	2.1526360559108753	2.8966640448025847	0.46235438847805443	-0.0394615	0.5971202348509346	0.9766693236117867	0.4895208778933392	0.8388993575267731	0.5595382235095516	0.5412734872290947	1.3867830717192757	0.6986083072045794	FALSE	NA	7	7	TRUE	0.5073018844821069	0.49620543971877895	FALSE	Not significant
Benign and in situ intestinal neoplasms	4	C75.90-C75.92, D01-D01.9, D12-D12.9, D13.3-D13.39, D13.9, D37.2-D37.5, E34.0, K62.0-K62.3, K63.5	both_sexes	Non-communicable diseases	Neoplasms	Other neoplasms	Benign and in situ intestinal neoplasms	D37 Neoplasm of uncertain or unknown behaviour of oral cavity and digestive organs		TRUE	D37 Neoplasm of uncertain or unknown behaviour of oral cavity and digestive organs	92	37	0.27133445369109804	0.2706	-0.500314	0.31599901927581625	29.861663732398828	36	0.7546924571741611	0	0.4159752431207275	1.2167073939536766	0.7344810743740569	-0.00378885	0.9036497254142665	0.9766693236117867	0.20294	0.39244322536553033	0.6050732227995297	-0.668867	0.805192	0.4116230475697147	FALSE	NA	7	6	TRUE	0.5003142652416032	0.5015857448822479	FALSE	Not significant
Neoplasms	2	C00-C45.9, C46.6, C47-C79.9, C8-D24.9, D26.0-D39.9, D4-D49.9, D54, E34.0, K62.0-K62.3, K63.5, N60-N60.99, N84.0-N84.1, N87-N87.9	both_sexes	Non-communicable diseases	Neoplasms	NA	NA	D36 Benign neoplasm of other and unspecified sites		TRUE	D36 Benign neoplasm of other and unspecified sites	92	37	0.46751487822893845	0.47747959396356393	-0.484768	0.32751545702064144	66.33583029189371	36	0.00153423	45.73068605368881	0.00581539	2.1758881065856897	0.9978827092311786	0.012094692224969585	0.8289736097288731	0.9766693236117867	0.8460914508896247	0.5427838710420011	0.11904374485156369	1.2620453013219706	1.1165442523863416	0.265819	FALSE	NA	7	5	TRUE	0.4847681987550627	0.5145477982970111	FALSE	Not significant
Other skin and subcutaneous diseases	3	B85-B85.4, B87-B88.9, D86.3, E80.1-E80.29, L10-L14.0, L28-L28.2, L42-L45, L49-L49.9, L51-L54.8, L56, L56.2-L57.9, L59-L60.9, L62-L62.8, L64, L64.8-L68.9, L71-L75.9, L80-L87.9, L90-L92.9, L94-L95.9, L98.5-L99.8	both_sexes	Non-communicable diseases	Skin and subcutaneous diseases	Other skin and subcutaneous diseases	NA	L71 Rosacea		TRUE	L71 Rosacea	92	37	0.5480234856289902	0.5597967230702326	-0.484662	0.3275954315824304	44.13039422439905	36	0.16563365479149822	18.423570347132483	2.3988145483947885	2.532788803764149	0.35007931699420136	-0.0484814	0.45856456461276507	0.9766693236117867	0.3099839678865752	0.729966	0.6710879373912804	0.13504137468276056	1.354442467075877	0.9211336291658287	FALSE	NA	7	7	TRUE	0.48466216323755157	0.5145477982970111	FALSE	Not significant
HIV/AIDS and sexually transmitted infections	2	A50-A60.9, A63-A64.0, B20-B23.8, B24-B24.0, B63, B97.81, C46-C46.52, C46.7-C46.9, F02.4, I98.0, K67.0-K67.2, M73.0-M73.8, N70-N71.9, N73-N74, N74.2-N74.8, O98.7-O98.73, Z11.4, Z20.6-Z21, Z83.0	both_sexes	Communicable, maternal, neonatal, and nutritional diseases	HIV/AIDS and sexually transmitted infections	NA	NA	N71 Inflammatory disease of uterus, except cervix		FALSE	N71 Inflammatory disease of uterus, except cervix	92	37	-0.568138	0.5858920252112769	-0.478604	0.33219750745332643	19.596810930652463	36	0.9881195382284743	0	-1.30504	2.635517598894712	0.6235725498698769	0.0193031	0.7759720950815777	0.9766693236117867	-1.07032	0.8227610227847176	0.19329642322107923	-1.36222	1.4817810369346078	0.3640518789384968	FALSE	NA	7	6	TRUE	0.4786036304738095	0.5186177441997254	FALSE	Not significant
Colon and rectum cancer	3	C18-C19.0, C20, C21-C21.8	both_sexes	Non-communicable diseases	Neoplasms	Colon and rectum cancer	NA	C18 Malignant neoplasm of colon		TRUE	C18 Malignant neoplasm of colon	92	37	0.17435607946215195	0.18034350460332507	-0.476717	0.33364408210182334	41.37957540005217	36	0.2474156870100534	13.000557275040059	1.1434625136014265	0.8049826571295895	0.1643154489747005	-0.0253865	0.225125	0.9766693236117867	0.14680664083700729	0.2455977153735308	0.5500051096422263	0.010816593534884511	0.39774692162309394	0.9784546683368013	FALSE	NA	7	7	TRUE	0.47671657389522903	0.5186177441997254	FALSE	Not significant
Neoplasms	2	C00-C45.9, C46.6, C47-C79.9, C8-D24.9, D26.0-D39.9, D4-D49.9, D54, E34.0, K62.0-K62.3, K63.5, N60-N60.99, N84.0-N84.1, N87-N87.9	both_sexes	Non-communicable diseases	Neoplasms	NA	NA	D41 Neoplasm of uncertain or unknown behaviour of urinary organs		TRUE	D41 Neoplasm of uncertain or unknown behaviour of urinary organs	92	37	-0.346476	0.3614179989176494	-0.471429	0.3377310348733873	42.648	36	0.20685399530795343	15.588023643083885	-0.280518	1.6481901188046262	0.8658347305220973	-0.00172772	0.9674921423907857	0.9766693236117867	-0.282288	0.49442084790943774	0.5680353008784124	-0.312336	0.7746215325379774	0.6891779998542528	FALSE	NA	7	7	TRUE	0.471429	0.5222644869176092	FALSE	Not significant
Lip and oral cavity cancer	3	C00-C07, C08-C08.9	both_sexes	Non-communicable diseases	Neoplasms	Lip and oral cavity cancer	NA	C02 Malignant neoplasm of other and unspecified parts of tongue		TRUE	C02 Malignant neoplasm of other and unspecified parts of tongue	92	37	-0.597871	0.6295927975040453	-0.465583	0.342308	25.60035274761072	36	0.9011117017173892	0	0.2128074606721039	2.8315908921530815	0.9405195299542619	-0.0212341	0.7707607419168327	0.9766693236117867	-0.290216	0.9210606203796219	0.7526943634058588	-0.0360827	1.531991481426486	0.9813393994505586	FALSE	NA	7	6	TRUE	0.46558347291400864	0.526627	FALSE	Not significant
Nutritional deficiencies	2	D50-D53.9, E00-E02, E40-E46.9, E50-E61.9, E63-E64.9	both_sexes	Communicable, maternal, neonatal, and nutritional diseases	Nutritional deficiencies	NA	NA	E55 Vitamin D deficiency		FALSE	E55 Vitamin D deficiency	92	64	0.2443905284882929	0.2609977813600359	-0.457072	0.34908264761193536	69.06672063019695	63	0.27994448731520205	8.783855053260625	-1.04681	1.230556396718938	0.3982186388378349	0.034532520148044345	0.28713940238016933	0.9763733585485878	0.24698874013038352	0.37798802159698874	0.5134790572151231	0.15627312926172365	0.7145530387600717	0.8275902781569235	FALSE	NA	7	6	TRUE	0.45707173879305163	0.531603	FALSE	Not significant
Bacterial skin diseases	3	A46-A46.0, A66-A67.3, A67.9, I89.1-I89.8, L00-L05.92, L08-L08.9, L30.3-L30.4, L88, L97-L98.499, M72.5-M72.6, N49.2-N49.3	both_sexes	Non-communicable diseases	Skin and subcutaneous diseases	Bacterial skin diseases	NA	L08 Other local infections of skin and subcutaneous tissue		TRUE	L08 Other local infections of skin and subcutaneous tissue	92	37	0.2528827904731523	0.2705688651002533	-0.45596	0.349977	41.00834431016334	36	0.2602108378673836	12.212988342770254	2.5648055439032014	1.1669214823261906	0.0346606	-0.0605619	0.049786699963352596	0.9766693236117867	0.18583933074411763	0.35944716113489794	0.6051461602567698	0.11595478159626538	0.6894210033045769	0.8673739680747788	FALSE	NA	7	6	TRUE	0.4559603910706166	0.531603	FALSE	Not significant
Neurological disorders	2	F00-F02.0, F02.2-F02.3, F02.8-F03.91, F06.2, G10-G13.8, G15-G21, G21.2-G24, G24.1-G25.0, G25.2-G25.3, G25.5, G25.8-G31.1, G31.8-G44.89, G48-G54.1, G54.5-G62, G62.2-G71.19, G71.3-G72, G72.1-G93.6, G93.8-G96, G96.1, G96.12-G96.9, G98-G99.8, M33-M33.99, M60-M60.19, M60.8-M60.9, M79.7, R25-R29.91, R41-R42.0, R90-R90.89	both_sexes	Non-communicable diseases	Neurological disorders	NA	NA	G71 Primary disorders of muscles		FALSE	G71 Primary disorders of muscles	92	37	0.7104765131797097	0.7643846013861122	-0.452665	0.35264288338780864	39.035542721243466	36	0.33494853145477915	7.776355878847557	0.9924614818524254	3.4857084016922815	0.7775342906252379	-0.00738727	0.9343440440652923	0.9766693236117867	0.7592650310333143	1.071630159715603	0.4786260865092637	-0.588927	1.8122400412375312	0.7470835193337513	FALSE	NA	7	6	TRUE	0.4526648761369486	0.531603	FALSE	Not significant
Other non-communicable diseases	2	B37.3-B37.49, C7A00-C7B8, D25-D26, D3A00-D3A8, D55-D61.9, D64-D69.49, D69.6-D70.0, D70.4-D77, D79-D85, D86.8, D86.82-D86.84, D86.86-D86.89, D87-D89.2, D89.8, D89.82-D99, E03-E03.1, E03.3-E06.3, E06.5-E07.9, E15-E16, E16.1-E23.0, E23.2-E24.1, E24.3, E24.8-E27.2, E27.4-E34, E34.1-E35.8, E37-E39, E47-E49., E62, E65-E66.09, E66.2-E80.09, E80.3-E85.9, E88-E88.9, E90-E998, G71.2, K00-K08.499, K08.8-K14.9, M26-M27.9, N10-N13.9, N15, N15.1-N16.8, N19.0-N29, N29.1-N30.31, N30.8-N46.02, N46.022-N46.12, N46.122-N49.1, N49.8-N52.1, N52.8-N59, N61-N64.9, N66-N69, N72-N72.0, N75-N81.9, N83-N84, N84.2-N86, N88-N95.9, N97-N98.9, P96.0, Q00-Q15.9, Q17-Q57, Q63.3, Q64-Q64.19, Q65-Q99.9, R30-R39.9, R86-R87.9	both_sexes	Non-communicable diseases	Other non-communicable diseases	NA	NA	N31 Neuromuscular dysfunction of bladder, not elsewhere classified		FALSE	N31 Neuromuscular dysfunction of bladder, not elsewhere classified	92	37	0.2256651162938483	0.24359202866306173	-0.450708	0.3542350284601001	26.14867395065597	36	0.8863318310685794	0	1.2703647124735866	1.0957338785457436	0.25415264874940047	-0.027363	0.3348373230177428	0.9766693236117867	0.3965802118825011	0.3498239283007124	0.2569386131081356	0.5720077798718295	0.58651	0.33593262713850824	FALSE	NA	7	6	TRUE	0.4507084958993165	0.531603	FALSE	Not significant
Myelodysplastic, myeloproliferative, and other hematopoietic neoplasms	4	D45-D47.9	both_sexes	Non-communicable diseases	Neoplasms	Other neoplasms	Myelodysplastic, myeloproliferative, and other hematopoietic neoplasms	D47 Other neoplasms of uncertain or unknown behaviour of lymphoid, haematopoietic and related tissue		TRUE	D47 Other neoplasms of uncertain or unknown behaviour of lymphoid, haematopoietic and related tissue	92	37	-0.34353	0.3712991804488987	-0.449948	0.35485575202164865	37.371732267578544	36	0.40591105856241566	3.6705075851369515	-2.06873	1.666417636356995	0.22270537477261415	0.045192002769781844	0.295566	0.9766693236117867	-0.531159	0.5188109270530092	0.3059291013396695	-1.58438	1.092358691803691	0.1555987354869996	FALSE	NA	7	6	TRUE	0.44994815069713323	0.531603	FALSE	Not significant
Other non-communicable diseases	2	B37.3-B37.49, C7A00-C7B8, D25-D26, D3A00-D3A8, D55-D61.9, D64-D69.49, D69.6-D70.0, D70.4-D77, D79-D85, D86.8, D86.82-D86.84, D86.86-D86.89, D87-D89.2, D89.8, D89.82-D99, E03-E03.1, E03.3-E06.3, E06.5-E07.9, E15-E16, E16.1-E23.0, E23.2-E24.1, E24.3, E24.8-E27.2, E27.4-E34, E34.1-E35.8, E37-E39, E47-E49., E62, E65-E66.09, E66.2-E80.09, E80.3-E85.9, E88-E88.9, E90-E998, G71.2, K00-K08.499, K08.8-K14.9, M26-M27.9, N10-N13.9, N15, N15.1-N16.8, N19.0-N29, N29.1-N30.31, N30.8-N46.02, N46.022-N46.12, N46.122-N49.1, N49.8-N52.1, N52.8-N59, N61-N64.9, N66-N69, N72-N72.0, N75-N81.9, N83-N84, N84.2-N86, N88-N95.9, N97-N98.9, P96.0, Q00-Q15.9, Q17-Q57, Q63.3, Q64-Q64.19, Q65-Q99.9, R30-R39.9, R86-R87.9	both_sexes	Non-communicable diseases	Other non-communicable diseases	NA	NA	Q24 Other congenital malformations of heart		FALSE	Q24 Other congenital malformations of heart	92	37	0.7087909718837825	0.7681875153676299	-0.448338	0.35617418469834866	28.35339273556359	36	0.81437	0	-1.08563	3.4546091218168558	0.7551935548677895	0.047007	0.5975625558056287	0.9766693236117867	0.6912512431988475	1.0556498757350246	0.5125893911209806	-0.415789	1.8948002259024483	0.8275494086949794	FALSE	NA	7	5	TRUE	0.44833756114831014	0.531603	FALSE	Not significant
Nutritional deficiencies	2	D50-D53.9, E00-E02, E40-E46.9, E50-E61.9, E63-E64.9	both_sexes	Communicable, maternal, neonatal, and nutritional diseases	Nutritional deficiencies	NA	NA	D51 Vitamin B12 deficiency anaemia		FALSE	D51 Vitamin B12 deficiency anaemia	92	37	0.30920864981200386	0.33934351403170193	-0.441061	0.36219180511290433	44.11837684767117	36	0.16594144164954552	18.40134979512445	0.7960845604109787	1.5455460319244827	0.6097330137666515	-0.0127531	0.7485369653710265	0.9766693236117867	0.7221114969606588	0.44865107728678993	0.10750335979680764	0.9951925574593403	0.8237752157864741	0.23489004813562503	FALSE	NA	7	5	TRUE	0.44106138018018165	0.5379086214548084	FALSE	Not significant
Cirrhosis and other chronic liver diseases	3	I85-I85.9, I98.2, K70-K71, K71.3-K72, K72.1-K75, K75.2, K75.4-K76.2, K76.4-K77.8, R16-R18.9, Z52.6, Z94.4	both_sexes	Non-communicable diseases	Digestive diseases	Cirrhosis and other chronic liver diseases	NA	K72 Hepatic failure, not elsewhere classified		FALSE	K72 Hepatic failure, not elsewhere classified	92	37	0.4326527094139139	0.4773747327600814	-0.437983	0.3647682299698943	38.4928	36	0.35737431247079704	6.475967116201967	-1.74942	2.1439155339428826	0.4200242351028376	0.0571578	0.30367116257943216	0.9766693236117867	0.10507716113780577	0.6643545778869613	0.8743273526219476	-0.239669	1.1025153128348368	0.8291366176362133	FALSE	NA	7	5	TRUE	0.4379829942186389	0.5390663497092033	FALSE	Not significant
Skin and subcutaneous diseases	2	A46-A46.0, A66-A67.3, A67.9, B07-B09, B35-B36.9, B85-B88.9, D86.3, E80.1-E80.29, I89.1-I89.8, L00-L23.2, L23.4-L27, L27.2-L54.8, L56, L56.2-L57.9, L59-L64, L64.8-L75.9, L77-L92.9, L94-L99.8, M72.5-M72.6, N49.2-N49.3, R20-R24.0	both_sexes	Non-communicable diseases	Skin and subcutaneous diseases	NA	NA	R20 Disturbances of skin sensation		TRUE	R20 Disturbances of skin sensation	92	64	0.11822001972386563	0.133517	-0.424898	0.37592588287472906	65.76551930774032	63	0.38129588007488807	4.205120459551864	0.2992592883350652	0.6349396811005765	0.6390670820273794	-0.00484187	0.7714525604387379	0.9763733585485878	-0.0179089	0.20111858422106557	0.9290451759826999	0.00681222	0.41829732162172184	0.9870580254233164	FALSE	NA	7	6	TRUE	0.42489777164534714	0.552832	FALSE	Not significant
Myelodysplastic, myeloproliferative, and other hematopoietic neoplasms	4	D45-D47.9	both_sexes	Non-communicable diseases	Neoplasms	Other neoplasms	Myelodysplastic, myeloproliferative, and other hematopoietic neoplasms	D46 Myelodysplastic syndromes		TRUE	D46 Myelodysplastic syndromes	92	37	0.45512725891338424	0.5200600212955176	-0.41851	0.38149571400644045	28.33355533657644	36	0.8151021154627841	0	-0.128212	2.337628774060517	0.9565723354649349	0.015281568126602304	0.799482	0.9766693236117867	0.47957463476164447	0.7176914204430759	0.5039941722191603	0.9361645420796716	1.3715263679323864	0.4992467256757803	FALSE	NA	7	6	TRUE	0.4185103368540769	0.5582864107411324	FALSE	Not significant
Diarrheal diseases	3	A00-A00.9, A02-A02.0, A02.8-A07, A07.2-A07.4, A08-A08.8, A09, K52.1	both_sexes	Communicable, maternal, neonatal, and nutritional diseases	Enteric infections	Diarrheal diseases	NA	A04 Other bacterial intestinal infections		FALSE	A04 Other bacterial intestinal infections	92	64	0.14253767794659566	0.1652974975116672	-0.41059	0.38851697505913246	89.30462302823615	63	0.016310155803838676	29.45493988583235	1.0792890338696186	0.7771962877030524	0.16989413950377022	-0.0250526	0.22212749935775628	0.9763733585485878	0.30510007724835236	0.20947045482592408	0.14524606282178043	0.3067911136558976	0.38139071641978256	0.4241905109206716	FALSE	NA	7	6	TRUE	0.4105900012814541	0.5658014199890279	FALSE	Not significant
Digestive diseases	2	I84-I85.9, I98.2, K15.9-K42.9, K44-K52, K52.2-K62, K62.4-K62.6, K62.8-K63.4, K63.8-K67, K67.8-K68.1, K68.12-K75, K75.2, K75.4-K76.2, K76.4-K90.9, K92-K93, K93.8, K96-K99, N29.0, N49.5, R11-R19.8, R85-R85.9, Z52.6, Z94.4	both_sexes	Non-communicable diseases	Digestive diseases	NA	NA	K85 Acute pancreatitis		TRUE	K85 Acute pancreatitis	92	59	0.1623485721564704	0.18997279096318018	-0.405852	0.39277896804042073	78.04287592598557	58	0.0407647	25.681877670671522	2.0319798415357435	0.848155	0.019891664663057463	-0.0501729	0.027799270657763785	0.9767470684253545	0.24176116631028066	0.24947108260958453	0.33249781715439547	0.28441163774173184	0.5027889104579458	0.5738014038357544	FALSE	NA	7	5	TRUE	0.40585177523471455	0.5692448812180011	FALSE	Not significant
Neoplasms	2	C00-C45.9, C46.6, C47-C79.9, C8-D24.9, D26.0-D39.9, D4-D49.9, D54, E34.0, K62.0-K62.3, K63.5, N60-N60.99, N84.0-N84.1, N87-N87.9	both_sexes	Non-communicable diseases	Neoplasms	NA	NA	D09 Carcinoma in situ of other and unspecified sites		TRUE	D09 Carcinoma in situ of other and unspecified sites	92	37	0.5122110515396778	0.6029019307479763	-0.402787	0.39556082224730144	27.008127156398654	36	0.8606209677040242	0	0.9345661418680602	2.71031	0.7322936852662935	-0.0110635	0.8739277342193907	0.9766693236117867	1.0153701990689068	0.8388635081702417	0.22612095729151152	1.8798491821254082	2.0211461513401154	0.35851940905053703	FALSE	NA	7	6	TRUE	0.4027867290171734	0.5701327533979935	FALSE	Not significant
Musculoskeletal disorders	2	G54.2-G54.4, I27.1, L93-L93.2, M00-M10.19, M10.3-M25.9, M28-M32.9, M34-M49, M49.2-M59, M61-M72.4, M72.8-M73, M74-M79.676, M79.8-M87.09, M87.2-M89.59, M89.7-M95.9, M97-M99.9, N09	both_sexes	Non-communicable diseases	Musculoskeletal disorders	NA	NA	M85 Other disorders of bone density and structure		TRUE	M85 Other disorders of bone density and structure	92	37	-0.330774	0.39068727282894467	-0.400999	0.3971924848672688	42.00803001116746	36	0.22670579597524143	14.302098931014573	-0.0512756	1.7810476009324991	0.9771959700595756	-0.00732141	0.873051	0.9766693236117867	-0.0910801	0.5168595926517101	0.860122	-0.0608824	0.8327951647690064	0.9421264131770626	FALSE	NA	7	7	TRUE	0.40099897722487426	0.5701327533979935	FALSE	Not significant
Neurological disorders	2	F00-F02.0, F02.2-F02.3, F02.8-F03.91, F06.2, G10-G13.8, G15-G21, G21.2-G24, G24.1-G25.0, G25.2-G25.3, G25.5, G25.8-G31.1, G31.8-G44.89, G48-G54.1, G54.5-G62, G62.2-G71.19, G71.3-G72, G72.1-G93.6, G93.8-G96, G96.1, G96.12-G96.9, G98-G99.8, M33-M33.99, M60-M60.19, M60.8-M60.9, M79.7, R25-R29.91, R41-R42.0, R90-R90.89	both_sexes	Non-communicable diseases	Neurological disorders	NA	NA	G57 Mononeuropathies of lower limb		FALSE	G57 Mononeuropathies of lower limb	92	37	0.2057674862407863	0.2517875563218123	-0.383211	0.41379894926627414	41.96953210192367	36	0.22793988439104113	14.223489762589123	0.7191813412783344	1.1449863415301575	0.5340070107959898	-0.0134485	0.6484215108732138	0.9766693236117867	0.4067089812884579	0.34747800472381213	0.24181604586643293	0.5787401656647084	0.6002521238237812	0.3413971473289996	FALSE	NA	7	6	TRUE	0.38321061644563087	0.5911413560946773	FALSE	Not significant
Diabetes and kidney diseases	2	D63.1, E08-E08.9, E10-E14.9, I12-I13.9, N00-N08.8, N15.0, N17-N19, Q60-Q63.2, Q63.8-Q63.9, Q64.2-Q64.9, R73-R73.9	both_sexes	Non-communicable diseases	Diabetes and kidney diseases	NA	NA	R73 Elevated blood glucose level		TRUE	R73 Elevated blood glucose level	92	59	0.26153766073702744	0.32278292117143037	-0.37904	0.41779152330582725	83.3597	58	0.016223671143214234	30.421994888420016	1.9075499177193898	1.4881843454752184	0.20510337488358177	-0.044166	0.262003	0.9767470684253545	0.0736908	0.4128064371669019	0.8583211826960953	0.10550205859738782	0.7949416891005903	0.8948767894607239	FALSE	NA	7	6	TRUE	0.37904037579383865	0.591493	FALSE	Not significant
Neoplasms	2	C00-C45.9, C46.6, C47-C79.9, C8-D24.9, D26.0-D39.9, D4-D49.9, D54, E34.0, K62.0-K62.3, K63.5, N60-N60.99, N84.0-N84.1, N87-N87.9	both_sexes	Non-communicable diseases	Neoplasms	NA	NA	D26 Other benign neoplasms of uterus		TRUE	D26 Other benign neoplasms of uterus	92	37	-0.426102	0.5261068375887223	-0.378836	0.41798853877464986	36.58186461444476	36	0.44165580776190755	1.5905821657188175	-1.23742	2.395284051995218	0.6086789871778681	0.021253398360318542	0.73036	0.9766693236117867	-0.251805	0.7718650439035962	0.7442505663995336	-0.0693321	1.2381391445238112	0.9556537970585754	FALSE	NA	7	7	TRUE	0.3788356263952204	0.591493	FALSE	Not significant
Digestive diseases	2	I84-I85.9, I98.2, K15.9-K42.9, K44-K52, K52.2-K62, K62.4-K62.6, K62.8-K63.4, K63.8-K67, K67.8-K68.1, K68.12-K75, K75.2, K75.4-K76.2, K76.4-K90.9, K92-K93, K93.8, K96-K99, N29.0, N49.5, R11-R19.8, R85-R85.9, Z52.6, Z94.4	both_sexes	Non-communicable diseases	Digestive diseases	NA	NA	K90 Intestinal malabsorption		TRUE	K90 Intestinal malabsorption	92	37	0.18226738239184534	0.22681116671738766	-0.375076	0.42162311022771815	43.766150151863535	36	0.17515193141586183	17.744649974731345	-0.766384	1.021293726696031	0.45802628868060635	0.02485	0.34726291919562413	0.9766693236117867	0.11252249568923088	0.291474	0.6994625873628657	0.14296857654127137	0.5008280525351885	0.776924	FALSE	NA	7	6	TRUE	0.3750755923654776	0.5916965353291875	FALSE	Not significant
Mental disorders	2	F04-F06.1, F06.3-F07.0, F08-F09.9, F20-F52.9, F55-F99.0, G47-G47.29, G47.4-G47.9, R40-R40.4, R45-R46.89	both_sexes	Non-communicable diseases	Mental disorders	NA	NA	F45 Somatoform disorders		FALSE	F45 Somatoform disorders	92	37	0.4256097100646387	0.5302772089541897	-0.374486	0.42219591322550676	46.90095893070207	36	0.10549303966156398	23.242507571771924	1.077488924254923	2.4165745014385016	0.6584340379930448	-0.0170742	0.783656	0.9766693236117867	0.7089257802081514	0.6811431380795021	0.2979738307725632	0.6696955173500463	1.1794296899968075	0.5736864954844436	FALSE	NA	7	7	TRUE	0.3744859748943059	0.5916965353291875	FALSE	Not significant
Maternal and neonatal disorders	2	B95.1, F53-F54, N82-N82.9, N96, O00-O98.63, O98.8-P22.9, P24-P34.2, P36-P36.9, P38-P92.9, P94-P96, P96.3-P96.4, P96.8-P99.9, Z03.7-Z03.79, Z35-Z39.2, Z64.0-Z64.3, Z87.5-Z87.6	both_sexes	Communicable, maternal, neonatal, and nutritional diseases	Maternal and neonatal disorders	NA	NA	O34 Maternal care for known or suspected abnormality of pelvic organs		FALSE	O34 Maternal care for known or suspected abnormality of pelvic organs	92	64	-0.16344	0.2044493338480938	-0.372584	0.4240491836525844	64.7413	63	0.4156557052208686	2.6895983373072276	1.0755895861501612	0.9600834749267987	0.26690335419484656	-0.0331365	0.19153080120084842	0.9763733585485878	-0.336155	0.3193583197584614	0.29252718416469337	-0.550885	0.8807181620476977	0.5339058096520924	FALSE	NA	7	5	TRUE	0.3725837685248833	0.5916965353291875	FALSE	Not significant
Other skin and subcutaneous diseases	3	B85-B85.4, B87-B88.9, D86.3, E80.1-E80.29, L10-L14.0, L28-L28.2, L42-L45, L49-L49.9, L51-L54.8, L56, L56.2-L57.9, L59-L60.9, L62-L62.8, L64, L64.8-L68.9, L71-L75.9, L80-L87.9, L90-L92.9, L94-L95.9, L98.5-L99.8	both_sexes	Non-communicable diseases	Skin and subcutaneous diseases	Other skin and subcutaneous diseases	NA	L43 Lichen planus		TRUE	L43 Lichen planus	92	37	-0.313294	0.39650444884411457	-0.367091	0.42944609545771073	36.434492943828246	36	0.4484444604838125	1.1925318804302076	-1.04381	1.8037223714697646	0.5664985802259586	0.019136413961233088	0.6803786765539777	0.9766693236117867	0.23534355572496538	0.5691733942251568	0.6792527324086537	0.7055558758622098	1.0085144551426484	0.4886738554049239	FALSE	NA	7	5	TRUE	0.36709134152879613	0.5951430528684178	FALSE	Not significant
Gynecological diseases	3	B37.3-B37.49, D25-D26, E28.2, N61-N64.9, N72-N72.0, N75-N77.8, N80-N81.9, N83-N84, N84.2-N86, N88-N95.9, N97-N98.9, R30-R39.9, R87-R87.9	both_sexes	Non-communicable diseases	Other non-communicable diseases	Gynecological diseases	NA	N76 Other inflammation of vagina and vulva		FALSE	N76 Other inflammation of vagina and vulva	92	37	0.27322062754450827	0.34656884055135234	-0.36604	0.43048680824148894	26.96634726288679	36	0.8619418004735477	0	2.045643612239811	1.5589037662617158	0.1979830271726859	-0.0464273	0.25143862962006325	0.9766693236117867	0.0575736	0.502439	0.9087715020438728	0.8919626202560247	1.0053235325548007	0.3808393459666578	FALSE	NA	7	6	TRUE	0.3660401524465818	0.5951430528684178	FALSE	Not significant
Respiratory infections and tuberculosis	2	A10-A14, A15 -A18.89, A19-A19.9, A48.1, A70, B90-B90.9, B96.0-B96.1, B97.21, B97.4-B97.6, H65-H70.93, J00-J06.9, J09-J18.2, J18.8-J18.9, J19.6-J22.9, J36-J36.0, J85.1, J91.0, K67.3, K93.0, M49.0, N74.0-N74.1, P23-P23.9, P37.0, U04-U04.9, U84.3	both_sexes	Communicable, maternal, neonatal, and nutritional diseases	Respiratory infections and tuberculosis	NA	NA	J06 Acute upper respiratory infections of multiple and unspecified sites		FALSE	J06 Acute upper respiratory infections of multiple and unspecified sites	92	37	0.2775335092380612	0.35537128441363974	-0.361689	0.4348214680497034	43.90391683558867	36	0.17150570782092092	18.002760130006727	1.6326152585507856	1.603758294665118	0.315667	-0.0354959	0.39204334663343376	0.9766693236117867	0.0862377	0.47109025827501055	0.8547510290191618	-0.505354	1.0123518403632104	0.6206838460610766	FALSE	NA	7	6	TRUE	0.36168902202511677	0.5983781670408762	FALSE	Not significant
Other non-communicable diseases	2	B37.3-B37.49, C7A00-C7B8, D25-D26, D3A00-D3A8, D55-D61.9, D64-D69.49, D69.6-D70.0, D70.4-D77, D79-D85, D86.8, D86.82-D86.84, D86.86-D86.89, D87-D89.2, D89.8, D89.82-D99, E03-E03.1, E03.3-E06.3, E06.5-E07.9, E15-E16, E16.1-E23.0, E23.2-E24.1, E24.3, E24.8-E27.2, E27.4-E34, E34.1-E35.8, E37-E39, E47-E49., E62, E65-E66.09, E66.2-E80.09, E80.3-E85.9, E88-E88.9, E90-E998, G71.2, K00-K08.499, K08.8-K14.9, M26-M27.9, N10-N13.9, N15, N15.1-N16.8, N19.0-N29, N29.1-N30.31, N30.8-N46.02, N46.022-N46.12, N46.122-N49.1, N49.8-N52.1, N52.8-N59, N61-N64.9, N66-N69, N72-N72.0, N75-N81.9, N83-N84, N84.2-N86, N88-N95.9, N97-N98.9, P96.0, Q00-Q15.9, Q17-Q57, Q63.3, Q64-Q64.19, Q65-Q99.9, R30-R39.9, R86-R87.9	both_sexes	Non-communicable diseases	Other non-communicable diseases	NA	NA	N49 Inflammatory disorders of male genital organs, not elsewhere classified		FALSE	N49 Inflammatory disorders of male genital organs, not elsewhere classified	92	37	-0.598303	0.7822170254250533	-0.352282	0.44434270688991623	42.40174961247689	36	0.21434432779308013	15.09784306304462	0.17443207320456647	3.563886243350197	0.9612418916688912	-0.0202443	0.825299	0.9766693236117867	-0.549643	1.0846726798983684	0.6123398837401675	-0.923564	1.960906737297741	0.6404906996083213	FALSE	NA	7	6	TRUE	0.352282	0.6086886395752277	FALSE	Not significant
Endometriosis	4	N80-N80.9	both_sexes	Non-communicable diseases	Other non-communicable diseases	Gynecological diseases	Endometriosis	N80 Endometriosis		FALSE	N80 Endometriosis	92	64	0.0984378	0.13221461125202263	-0.340506	0.45655574739517857	74.44658298998634	63	0.15329859523591804	15.375565311743047	0.0647658	0.6294162545040295	0.9183759167189682	9.005055923351422e-4	0.9565229118695228	0.9763733585485878	0.10643056160844365	0.175322	0.5438117087894951	0.13730594414433828	0.34594528852619766	0.6927820272424323	FALSE	NA	7	7	TRUE	0.3405061856917272	0.6225760191752434	FALSE	Not significant
Maternal and neonatal disorders	2	B95.1, F53-F54, N82-N82.9, N96, O00-O98.63, O98.8-P22.9, P24-P34.2, P36-P36.9, P38-P92.9, P94-P96, P96.3-P96.4, P96.8-P99.9, Z03.7-Z03.79, Z35-Z39.2, Z64.0-Z64.3, Z87.5-Z87.6	both_sexes	Communicable, maternal, neonatal, and nutritional diseases	Maternal and neonatal disorders	NA	NA	O26 Maternal care for other conditions predominantly related to pregnancy		FALSE	O26 Maternal care for other conditions predominantly related to pregnancy	92	64	0.13686412677621398	0.18474363948009287	-0.338381	0.45879489361413983	59.24374357470423	63	0.6109478085835564	0	-0.890136	0.8728276532504279	0.3117718315238172	0.027464999209807613	0.23319952497253035	0.9763733585485878	0.21839725750529773	0.2629829366937349	0.4062777918123688	0.38609254701603035	0.5253640995867258	0.46512443529465497	FALSE	NA	7	5	TRUE	0.3383814244402182	0.6227984981187419	FALSE	Not significant
Adverse effects of medical treatment	3	D69.5-D69.59, D70.1-D70.2, D78-D78.89, D89.81-D89.813, E03.2, E06.4, E09-E09.9, E16.0, E23.1, E24.2, E27.3, E36-E36.8, E66.1, E87.0-E87.99, E89-E89.9, G21.0-G21.19, G24.0-G24.09, G25.1, G25.4, G25.6-G25.79, G62.0, G72.0, G93.7, G96.0, G96.11, G97-G97.9, H05.33-H05.339, H05.42-H05.53, H59-H59.89, H91.0-H91.09, H95-H95.9, I95.2-I95.81, I97-I97.9, J70-J70.4, J95-J95.9, K08.5-K08.59, K43-K43.9, K52.0, K62.7, K68.11, K91-K91.9, K94-K95.89, L23.3, L27.0-L27.1, L56.0-L56.1, L64.0, L76-L76.82, M10.2-M10.29, M87.1-M87.19, M96-M96.9, N14-N14.4, N30.4-N30.41, N46.021, N46.121, N52.2-N52.39, N65-N65.1, N99-N99.9, P93-P93.8, P96.2, P96.5, R50.2-R50.83, Y40-Y84.9, Y88-Y88.3, Z21.0, Z42-Z51.9, Z88-Z94.0, Z94.6-Z99.9	both_sexes	Injuries	Unintentional injuries	Adverse effects of medical treatment	NA	M10 Gout		TRUE	M10 Gout	92	59	0.1267747170991485	0.17229500623637523	-0.335497	0.46185223926211594	72.92255512532513	58	0.0897037	20.46356590176954	0.5548911187674186	0.8004002306442394	0.49095733248918516	-0.01149	0.5859129183955227	0.9767470684253545	0.022202023383619894	0.22987021609737893	0.923056	0.1333389114712702	0.4441110266415885	0.7650692880166001	FALSE	NA	7	7	TRUE	0.3354969463859882	0.6237516132922378	FALSE	Not significant
Cardiovascular diseases	2	B33.2-B33.24, D86.85, G45-G46.8, I00.0-I01.9, I02.0, I03-I11.9, I14-I27.0, I27.2-I83.93, I86-I89.0, I89.9-I95.1, I98, I98.4-ID5.9, K75.1, R00-R01.2, R07-R07.9	both_sexes	Non-communicable diseases	Cardiovascular diseases	NA	NA	I69 Sequelae of cerebrovascular disease		TRUE	I69 Sequelae of cerebrovascular disease	92	37	0.18138152173392727	0.24831337449658133	-0.332442	0.46511266164922227	26.407704020333696	36	0.8789080669043553	0	1.0466056291460566	1.1164970425640477	0.354976	-0.0226648	0.432056	0.9766693236117867	0.16808877290482802	0.3437358285859254	0.6248376749513969	-0.00424622	0.5993822161617951	0.9943866791476551	FALSE	NA	7	6	TRUE	0.33244183763417057	0.6237516132922378	FALSE	Not significant
Other skin and subcutaneous diseases	3	B85-B85.4, B87-B88.9, D86.3, E80.1-E80.29, L10-L14.0, L28-L28.2, L42-L45, L49-L49.9, L51-L54.8, L56, L56.2-L57.9, L59-L60.9, L62-L62.8, L64, L64.8-L68.9, L71-L75.9, L80-L87.9, L90-L92.9, L94-L95.9, L98.5-L99.8	both_sexes	Non-communicable diseases	Skin and subcutaneous diseases	Other skin and subcutaneous diseases	NA	L53 Other erythematous conditions		TRUE	L53 Other erythematous conditions	92	37	0.281833	0.3872972390433267	-0.330867	0.46680222720391834	29.487792394263174	36	0.7701759069081443	0	-0.111169	1.7416068519829553	0.9494675202312964	0.0102943	0.8183125715638038	0.9766693236117867	0.40290539124999475	0.5528687609010108	0.46615207663447633	0.46545020641820756	0.9758332506899355	0.6362612076489453	FALSE	NA	7	6	TRUE	0.3308670805185605	0.6237516132922378	FALSE	Not significant
Oral disorders	3	K00-K08.499, K08.8-K14.9, M26-M27.9	both_sexes	Non-communicable diseases	Other non-communicable diseases	Oral disorders	NA	K11 Diseases of salivary glands		FALSE	K11 Diseases of salivary glands	92	37	0.21741369449917924	0.2994510371171198	-0.329927	0.46781370996917837	27.848999138449162	36	0.8325387673672122	0	0.98657150762928425	1.3466973412519627	0.46868902234366594	-0.0201477	0.5617622186007587	0.9766693236117867	0.13430531075304963	0.42578963668913156	0.7524378918615203	-0.0294763	0.7136582859855523	0.9672825035744232	FALSE	NA	7	6	TRUE	0.3299270547014861	0.6237516132922378	FALSE	Not significant
Other non-communicable diseases	2	B37.3-B37.49, C7A00-C7B8, D25-D26, D3A00-D3A8, D55-D61.9, D64-D69.49, D69.6-D70.0, D70.4-D77, D79-D85, D86.8, D86.82-D86.84, D86.86-D86.89, D87-D89.2, D89.8, D89.82-D99, E03-E03.1, E03.3-E06.3, E06.5-E07.9, E15-E16, E16.1-E23.0, E23.2-E24.1, E24.3, E24.8-E27.2, E27.4-E34, E34.1-E35.8, E37-E39, E47-E49., E62, E65-E66.09, E66.2-E80.09, E80.3-E85.9, E88-E88.9, E90-E998, G71.2, K00-K08.499, K08.8-K14.9, M26-M27.9, N10-N13.9, N15, N15.1-N16.8, N19.0-N29, N29.1-N30.31, N30.8-N46.02, N46.022-N46.12, N46.122-N49.1, N49.8-N52.1, N52.8-N59, N61-N64.9, N66-N69, N72-N72.0, N75-N81.9, N83-N84, N84.2-N86, N88-N95.9, N97-N98.9, P96.0, Q00-Q15.9, Q17-Q57, Q63.3, Q64-Q64.19, Q65-Q99.9, R30-R39.9, R86-R87.9	both_sexes	Non-communicable diseases	Other non-communicable diseases	NA	NA	N35 Urethral stricture		FALSE	N35 Urethral stricture	92	64	0.0958387	0.13379768687357824	-0.324397	0.47380877461485765	72.06808611936927	63	0.20304163815021997	12.582665376113129	0.5797480949847944	0.6335589336598827	0.36370240412839494	-0.0129422	0.43746355277892146	0.9763733585485878	0.21132116779579382	0.182703	0.24742048411265571	0.6923904523342133	0.4167511322600368	0.10160201909750669	FALSE	NA	7	6	TRUE	0.3243969007016309	0.6286062184143651	FALSE	Not significant
Neurological disorders	2	F00-F02.0, F02.2-F02.3, F02.8-F03.91, F06.2, G10-G13.8, G15-G21, G21.2-G24, G24.1-G25.0, G25.2-G25.3, G25.5, G25.8-G31.1, G31.8-G44.89, G48-G54.1, G54.5-G62, G62.2-G71.19, G71.3-G72, G72.1-G93.6, G93.8-G96, G96.1, G96.12-G96.9, G98-G99.8, M33-M33.99, M60-M60.19, M60.8-M60.9, M79.7, R25-R29.91, R41-R42.0, R90-R90.89	both_sexes	Non-communicable diseases	Neurological disorders	NA	NA	G63 Polyneuropathy in diseases classified elsewhere		FALSE	G63 Polyneuropathy in diseases classified elsewhere	92	37	0.3073388106999846	0.430855	-0.322717	0.4756453719335363	32.40092764768062	36	0.6405146645398125	0	0.18521684240953917	1.9372962553433257	0.9243789360464427	0.00319898	0.948815	0.9766693236117867	0.45253839675699203	0.5901030138925498	0.4431526668798266	0.36612129668927373	1.0774929099977688	0.7359892384908646	FALSE	NA	7	7	TRUE	0.3227167246157594	0.6286062184143651	FALSE	Not significant
Chronic respiratory diseases	2	D86-D86.2, D86.9, G47.3-G47.39, J07-J08, J18.7, J19, J23-J35.9, J37-J68.9, J70.8-J84.9, J85.9, J87-J91, J91.8-J94.9, J96-J99.8, R05.0-R06.9, R08-R09.89, R84-R84.9, R91-R91.8	both_sexes	Non-communicable diseases	Chronic respiratory diseases	NA	NA	J39 Other diseases of upper respiratory tract		TRUE	J39 Other diseases of upper respiratory tract	92	37	-0.248694	0.3505919738145971	-0.320476	0.4781052423344961	29.282835923291284	36	0.7784805079409052	0	0.6398222796363049	1.5766402986758095	0.6873498223811729	-0.0232743	0.5669499503048248	0.9766693236117867	-0.030134	0.4976780687373351	0.9517182607186396	0.643967	1.436581923839596	0.6566497309534454	FALSE	NA	7	5	TRUE	0.3204764943203955	0.6290858451769685	FALSE	Not significant
Other non-communicable diseases	2	B37.3-B37.49, C7A00-C7B8, D25-D26, D3A00-D3A8, D55-D61.9, D64-D69.49, D69.6-D70.0, D70.4-D77, D79-D85, D86.8, D86.82-D86.84, D86.86-D86.89, D87-D89.2, D89.8, D89.82-D99, E03-E03.1, E03.3-E06.3, E06.5-E07.9, E15-E16, E16.1-E23.0, E23.2-E24.1, E24.3, E24.8-E27.2, E27.4-E34, E34.1-E35.8, E37-E39, E47-E49., E62, E65-E66.09, E66.2-E80.09, E80.3-E85.9, E88-E88.9, E90-E998, G71.2, K00-K08.499, K08.8-K14.9, M26-M27.9, N10-N13.9, N15, N15.1-N16.8, N19.0-N29, N29.1-N30.31, N30.8-N46.02, N46.022-N46.12, N46.122-N49.1, N49.8-N52.1, N52.8-N59, N61-N64.9, N66-N69, N72-N72.0, N75-N81.9, N83-N84, N84.2-N86, N88-N95.9, N97-N98.9, P96.0, Q00-Q15.9, Q17-Q57, Q63.3, Q64-Q64.19, Q65-Q99.9, R30-R39.9, R86-R87.9	both_sexes	Non-communicable diseases	Other non-communicable diseases	NA	NA	N21 Calculus of lower urinary tract		FALSE	N21 Calculus of lower urinary tract	92	37	0.22982501357707893	0.33220052844618514	-0.31065	0.4890465106537065	24.346419207128783	36	0.9301541902705938	0	0.6078993406574558	1.4936526891175423	0.686495	-0.00990364	0.7966755070961067	0.9766693236117867	0.0920557	0.4710319823162691	0.845053	0.2124142858875464	0.790884	0.7897872652897272	FALSE	NA	7	7	TRUE	0.31064983543732416	0.6406722846991788	FALSE	Not significant
Other skin and subcutaneous diseases	3	B85-B85.4, B87-B88.9, D86.3, E80.1-E80.29, L10-L14.0, L28-L28.2, L42-L45, L49-L49.9, L51-L54.8, L56, L56.2-L57.9, L59-L60.9, L62-L62.8, L64, L64.8-L68.9, L71-L75.9, L80-L87.9, L90-L92.9, L94-L95.9, L98.5-L99.8	both_sexes	Non-communicable diseases	Skin and subcutaneous diseases	Other skin and subcutaneous diseases	NA	L73 Other follicular disorders		TRUE	L73 Other follicular disorders	92	37	0.3221985935455846	0.4696348415731741	-0.30744	0.49267404601007153	31.719485186164007	36	0.6723809510806854	0	-2.77275	2.1121588474820867	0.19780865063055986	0.0810745	0.14182935445696268	0.9766693236117867	0.011084814149170452	0.6799206856506068	0.9869925853449261	-0.334644	1.2637578628769783	0.7926729846369686	FALSE	NA	7	5	TRUE	0.3074403156863231	0.642618	FALSE	Not significant
Neoplasms	2	C00-C45.9, C46.6, C47-C79.9, C8-D24.9, D26.0-D39.9, D4-D49.9, D54, E34.0, K62.0-K62.3, K63.5, N60-N60.99, N84.0-N84.1, N87-N87.9	both_sexes	Non-communicable diseases	Neoplasms	NA	NA	D22 Melanocytic naevi		TRUE	D22 Melanocytic naevi	92	37	-0.094785	0.14105208718202764	-0.299649	0.5015927295059441	35.18942234516191	36	0.5069559235439175	0	-0.188298	0.6358583849979025	0.7688794819933873	0.00244959	0.88096651115503255	0.9766693236117867	0.050363783184696684	0.2109175799066221	0.8112729312790615	0.4176798025682573	0.40736741356900297	0.31205523325020346	FALSE	NA	7	5	TRUE	0.2996487671500932	0.649486	FALSE	Not significant
Other non-communicable diseases	2	B37.3-B37.49, C7A00-C7B8, D25-D26, D3A00-D3A8, D55-D61.9, D64-D69.49, D69.6-D70.0, D70.4-D77, D79-D85, D86.8, D86.82-D86.84, D86.86-D86.89, D87-D89.2, D89.8, D89.82-D99, E03-E03.1, E03.3-E06.3, E06.5-E07.9, E15-E16, E16.1-E23.0, E23.2-E24.1, E24.3, E24.8-E27.2, E27.4-E34, E34.1-E35.8, E37-E39, E47-E49., E62, E65-E66.09, E66.2-E80.09, E80.3-E85.9, E88-E88.9, E90-E998, G71.2, K00-K08.499, K08.8-K14.9, M26-M27.9, N10-N13.9, N15, N15.1-N16.8, N19.0-N29, N29.1-N30.31, N30.8-N46.02, N46.022-N46.12, N46.122-N49.1, N49.8-N52.1, N52.8-N59, N61-N64.9, N66-N69, N72-N72.0, N75-N81.9, N83-N84, N84.2-N86, N88-N95.9, N97-N98.9, P96.0, Q00-Q15.9, Q17-Q57, Q63.3, Q64-Q64.19, Q65-Q99.9, R30-R39.9, R86-R87.9	both_sexes	Non-communicable diseases	Other non-communicable diseases	NA	NA	N48 Other disorders of penis		FALSE	N48 Other disorders of penis	92	59	0.10786112817551079	0.16086566462588392	-0.298833	0.5025363332658913	39.74489780333707	58	0.9679226913277599	0	-0.153159	0.7427929692835674	0.8373747798812903	0.00700539	0.7202179406399195	0.9767470684253545	0.058701044277286105	0.22554086040826943	0.7946571378889994	-0.591455	0.5660190827251153	0.30038703295769115	FALSE	NA	7	5	TRUE	0.2988325333772226	0.649486	FALSE	Not significant
Oral disorders	3	K00-K08.499, K08.8-K14.9, M26-M27.9	both_sexes	Non-communicable diseases	Other non-communicable diseases	Oral disorders	NA	K01 Embedded and impacted teeth		FALSE	K01 Embedded and impacted teeth	92	37	0.15176551153480444	0.2273539110608046	-0.297196	0.504434	31.439937049060447	36	0.6852432203324972	0	-1.26804	1.0225183993869211	0.2231824459847232	0.0371934	0.16324681942639596	0.9766693236117867	0.3103854933842195	0.33322155283795785	0.35161109560390386	0.6533130159622855	0.6532682457132314	0.32395231691134896	FALSE	NA	7	5	TRUE	0.2971958387516572	0.649486	FALSE	Not significant
Neurological disorders	2	F00-F02.0, F02.2-F02.3, F02.8-F03.91, F06.2, G10-G13.8, G15-G21, G21.2-G24, G24.1-G25.0, G25.2-G25.3, G25.5, G25.8-G31.1, G31.8-G44.89, G48-G54.1, G54.5-G62, G62.2-G71.19, G71.3-G72, G72.1-G93.6, G93.8-G96, G96.1, G96.12-G96.9, G98-G99.8, M33-M33.99, M60-M60.19, M60.8-M60.9, M79.7, R25-R29.91, R41-R42.0, R90-R90.89	both_sexes	Non-communicable diseases	Neurological disorders	NA	NA	G93 Other disorders of brain		FALSE	G93 Other disorders of brain	92	37	0.14612483067450907	0.22349939472176875	-0.289681	0.5132379956848601	32.08135138111815	36	0.6555405215622417	0	1.2886024604826631	1.0050481848991726	0.20822475362284798	-0.0299276	0.2515254361072423	0.9766693236117867	0.24572449007159045	0.31838145284005304	0.44023719937716793	0.18162479950864796	0.5268084112088166	0.7322776070733406	FALSE	NA	7	7	TRUE	0.2896811997143954	0.6579974303652053	FALSE	Not significant
Oral disorders	3	K00-K08.499, K08.8-K14.9, M26-M27.9	both_sexes	Non-communicable diseases	Other non-communicable diseases	Oral disorders	NA	K10 Other diseases of jaws		FALSE	K10 Other diseases of jaws	92	37	-0.319594	0.4974118132726437	-0.283546	0.5205397149283408	14.476161036976425	36	0.9994696809617662	0	-0.595557	2.2371839561028857	0.7916407327138422	0.00722857	0.9000445021631005	0.9766693236117867	-0.402951	0.6868368646713202	0.557421	-0.314515	1.2537734920500732	0.8033527522305703	FALSE	NA	7	7	TRUE	0.28354613009919344	0.6618697482540042	FALSE	Not significant
Musculoskeletal disorders	2	G54.2-G54.4, I27.1, L93-L93.2, M00-M10.19, M10.3-M25.9, M28-M32.9, M34-M49, M49.2-M59, M61-M72.4, M72.8-M73, M74-M79.676, M79.8-M87.09, M87.2-M89.59, M89.7-M95.9, M97-M99.9, N09	both_sexes	Non-communicable diseases	Musculoskeletal disorders	NA	NA	M22 Disorders of patella		TRUE	M22 Disorders of patella	92	37	0.2615502938846537	0.40720155802397506	-0.283437	0.5206708686264834	61.456770935340394	36	0.00515126	41.42223964569152	1.3475916901776643	1.8475628643555846	0.4706172150171959	-0.0284508	0.5504490114840599	0.9766693236117867	0.6507800357642641	0.49060424861911517	0.18467852079825256	0.8315957182235056	0.8012987380298331	0.30627934934237677	FALSE	NA	7	5	TRUE	0.2834367202860675	0.6618697482540042	FALSE	Not significant
Neoplasms	2	C00-C45.9, C46.6, C47-C79.9, C8-D24.9, D26.0-D39.9, D4-D49.9, D54, E34.0, K62.0-K62.3, K63.5, N60-N60.99, N84.0-N84.1, N87-N87.9	both_sexes	Non-communicable diseases	Neoplasms	NA	NA	C78 Secondary malignant neoplasm of respiratory and digestive organs		TRUE	C78 Secondary malignant neoplasm of respiratory and digestive organs	92	60	0.0642315	0.10080476678080426	-0.280666	0.5240026873112067	49.960144176593886	59	0.7929511690578117	0	0.4579001725531475	0.4689412914518321	0.3328941657884187	-0.0105487	0.39356026526773447	0.9766028005161416	0.22751555906571772	0.13921690481948254	0.10220586661681527	0.3760083807743535	0.28777057658965804	0.1964103521227287	FALSE	NA	7	5	TRUE	0.2806664857616253	0.6632945409002616	FALSE	Not significant
Digestive diseases	2	I84-I85.9, I98.2, K15.9-K42.9, K44-K52, K52.2-K62, K62.4-K62.6, K62.8-K63.4, K63.8-K67, K67.8-K68.1, K68.12-K75, K75.2, K75.4-K76.2, K76.4-K90.9, K92-K93, K93.8, K96-K99, N29.0, N49.5, R11-R19.8, R85-R85.9, Z52.6, Z94.4	both_sexes	Non-communicable diseases	Digestive diseases	NA	NA	K38 Other diseases of appendix		TRUE	K38 Other diseases of appendix	92	37	0.3622329613944227	0.5718756260639691	-0.278631	0.5264645424037887	28.81197517130528	36	0.7970368910988902	0	-0.143868	2.5717371047639532	0.9557060666633834	0.0132577	0.8412047074713731	0.9766693236117867	0.486817	0.8424309323261687	0.5633504340401383	-0.218601	1.2901391038618546	0.8663992335691744	FALSE	NA	7	5	TRUE	0.2786308733995396	0.6636107677358681	FALSE	Not significant
Digestive diseases	2	I84-I85.9, I98.2, K15.9-K42.9, K44-K52, K52.2-K62, K62.4-K62.6, K62.8-K63.4, K63.8-K67, K67.8-K68.1, K68.12-K75, K75.2, K75.4-K76.2, K76.4-K90.9, K92-K93, K93.8, K96-K99, N29.0, N49.5, R11-R19.8, R85-R85.9, Z52.6, Z94.4	both_sexes	Non-communicable diseases	Digestive diseases	NA	NA	K65 Peritonitis		TRUE	K65 Peritonitis	92	37	0.20075281616144022	0.3242227941805333	-0.271	0.5357966756208203	37.33179730367862	36	0.4076901613520385	3.5674609846533873	1.2499794887998337	1.4673889573191343	0.40009452920951905	-0.0274843	0.4682020625272102	0.9766693236117867	0.24682081875469888	0.44920153569104265	0.5826859239351405	1.0191742802712342	1.0000500993137695	0.3149448034595435	FALSE	NA	7	6	TRUE	0.2709999853228312	0.6725481283943351	FALSE	Not significant
Other infectious diseases	2	A08.9, A09.0-A09.9, A14.9, A18.9, A20-A29, A31-A45.9, A47-A48.0, A48.2-A49.9, A61-A62, A65-A65.0, A67.7, A69-A69.1, A69.5, A72-A74, A74.8-A74.9, A76, A81-A81.9, A83-A89.9, A91.9, A97, B00-B06.9, B10-B19.9, B23.9, B24.9-B29.4, B31-B33, B33.3-B34.9, B37-B37.2, B37.5-B49.9, B50.1, B52.1, B53.3, B58-B59.9, B61-B62, B84, B93-B94, B94.1-B95.0, B95.2-B96, B96.2-B97.2, B97.29-B97.39, B97.7-B97.8, B97.89-B99.9, D70.3, D86.81, D89.3, F02.1, F07.1, G00-G09.9, G14-G14.6, I00, I02, I02.9, I96-I96.9, I98.1, J85-J85.0, J85.2-J85.3, J86-J86.9, K75.0, K75.3, K76.3, M49.1, M89.6-M89.69, P35-P35.9, P37, P37.2, P37.5-P37.9, R02-R02.9, U82-U84, U85-U89	both_sexes	Communicable, maternal, neonatal, and nutritional diseases	Other infectious diseases	NA	NA	A41 Other septicaemia		FALSE	A41 Other septicaemia	92	64	0.0640402	0.10409438492795133	-0.268883	0.5384143469875636	49.51485086743109	63	0.8923473397516749	0	0.5500947164383105	0.49131369185334556	0.2671857667537336	-0.0129997	0.3153401496352304	0.9763733585485878	0.0811191	0.1463319775891679	0.5793394850273335	0.046456988007466116	0.3665651870812714	0.899553	FALSE	NA	7	7	TRUE	0.26888337609738827	0.6730179337344545	FALSE	Not significant
Cardiovascular diseases	2	B33.2-B33.24, D86.85, G45-G46.8, I00.0-I01.9, I02.0, I03-I11.9, I14-I27.0, I27.2-I83.93, I86-I89.0, I89.9-I95.1, I98, I98.4-ID5.9, K75.1, R00-R01.2, R07-R07.9	both_sexes	Non-communicable diseases	Cardiovascular diseases	NA	NA	I62 Other nontraumatic intracranial haemorrhage		TRUE	I62 Other nontraumatic intracranial haemorrhage	92	37	0.28921747857638763	0.4749397577079591	-0.265557	0.542554	41.96761594882876	36	0.22800142663656167	14.219573387502141	0.6527239609292091	2.1646659540021753	0.7647904306283211	-0.00952221	0.8642394591875919	0.9766693236117867	-0.393486	0.6504885057111255	0.5452395956163705	-0.689636	1.137633793170971	0.5481840321231608	FALSE	NA	7	5	TRUE	0.26555741826071777	0.6753778199412274	FALSE	Not significant
Musculoskeletal disorders	2	G54.2-G54.4, I27.1, L93-L93.2, M00-M10.19, M10.3-M25.9, M28-M32.9, M34-M49, M49.2-M59, M61-M72.4, M72.8-M73, M74-M79.676, M79.8-M87.09, M87.2-M89.59, M89.7-M95.9, M97-M99.9, N09	both_sexes	Non-communicable diseases	Musculoskeletal disorders	NA	NA	M34 Systemic sclerosis		TRUE	M34 Systemic sclerosis	92	37	0.4495040961149436	0.7462606669180535	-0.262055	0.5469465504913815	42.554008857292104	36	0.20969072595756935	15.401624977969616	-1.30149	3.3901430857247994	0.703372	0.0458663	0.599624	0.9766693236117867	1.0936848606951584	1.009285935572152	0.2785322491847105	1.9748669485326644	1.5714333464486157	0.21694493605594767	FALSE	NA	7	5	TRUE	0.26205511235182577	0.6780329138322911	FALSE	Not significant
Other infectious diseases	2	A08.9, A09.0-A09.9, A14.9, A18.9, A20-A29, A31-A45.9, A47-A48.0, A48.2-A49.9, A61-A62, A65-A65.0, A67.7, A69-A69.1, A69.5, A72-A74, A74.8-A74.9, A76, A81-A81.9, A83-A89.9, A91.9, A97, B00-B06.9, B10-B19.9, B23.9, B24.9-B29.4, B31-B33, B33.3-B34.9, B37-B37.2, B37.5-B49.9, B50.1, B52.1, B53.3, B58-B59.9, B61-B62, B84, B93-B94, B94.1-B95.0, B95.2-B96, B96.2-B97.2, B97.29-B97.39, B97.7-B97.8, B97.89-B99.9, D70.3, D86.81, D89.3, F02.1, F07.1, G00-G09.9, G14-G14.6, I00, I02, I02.9, I96-I96.9, I98.1, J85-J85.0, J85.2-J85.3, J86-J86.9, K75.0, K75.3, K76.3, M49.1, M89.6-M89.69, P35-P35.9, P37, P37.2, P37.5-P37.9, R02-R02.9, U82-U84, U85-U89	both_sexes	Communicable, maternal, neonatal, and nutritional diseases	Other infectious diseases	NA	NA	D89 Other disorders involving the immune mechanism, not elsewhere classified		FALSE	D89 Other disorders involving the immune mechanism, not elsewhere classified	92	37	0.3080006039010527	0.5145723248933254	-0.260057	0.549469	23.893433606828392	36	0.9390531524518315	0	-1.48697	2.3131935612000154	0.5245304917864617	0.0470226	0.4314489280517563	0.9766693236117867	0.3976045859332123	0.7208392653057223	0.5812322786229314	0.2995020493982654	1.2521616865586456	0.8123163384725559	FALSE	NA	7	6	TRUE	0.26005705838023696	0.6782918516805033	FALSE	Not significant
Neoplasms	2	C00-C45.9, C46.6, C47-C79.9, C8-D24.9, D26.0-D39.9, D4-D49.9, D54, E34.0, K62.0-K62.3, K63.5, N60-N60.99, N84.0-N84.1, N87-N87.9	both_sexes	Non-communicable diseases	Neoplasms	NA	NA	C25 Malignant neoplasm of pancreas		TRUE	C25 Malignant neoplasm of pancreas	92	37	-0.198037	0.3326961746413929	-0.258315	0.5516773727001427	33.99645967981885	36	0.5641933508724868	0	2.5456254105412883	1.495781268102112	0.097648	-0.0718722	0.0682569	0.9766693236117867	-0.379737	0.49925716417912414	0.44689396872187825	-0.302488	0.8813205777934477	0.7334282331266038	FALSE	NA	7	6	TRUE	0.25831482846385384	0.6782918516805033	FALSE	Not significant
Maternal and neonatal disorders	2	B95.1, F53-F54, N82-N82.9, N96, O00-O98.63, O98.8-P22.9, P24-P34.2, P36-P36.9, P38-P92.9, P94-P96, P96.3-P96.4, P96.8-P99.9, Z03.7-Z03.79, Z35-Z39.2, Z64.0-Z64.3, Z87.5-Z87.6	both_sexes	Communicable, maternal, neonatal, and nutritional diseases	Maternal and neonatal disorders	NA	NA	O75 Other complications of labour and delivery, not elsewhere classified		FALSE	O75 Other complications of labour and delivery, not elsewhere classified	92	37	-0.223657	0.39110807652054036	-0.246095	0.5674205901326597	39.653113280645044	36	0.31037213782577494	9.212677084873823	0.630623	1.7787761071762753	0.7250718098215814	-0.0223796	0.6253858706511679	0.9766693236117867	-0.237723	0.5333690954872402	0.6558138562686131	-0.00549759	0.9300835654752349	0.9953164834135664	FALSE	NA	7	6	TRUE	0.24609490890190394	0.6928173353277044	FALSE	Not significant
Neoplasms	2	C00-C45.9, C46.6, C47-C79.9, C8-D24.9, D26.0-D39.9, D4-D49.9, D54, E34.0, K62.0-K62.3, K63.5, N60-N60.99, N84.0-N84.1, N87-N87.9	both_sexes	Non-communicable diseases	Neoplasms	NA	NA	D23 Other benign neoplasms of skin		TRUE	D23 Other benign neoplasms of skin	92	59	0.0673335	0.11795580181972926	-0.245567	0.5681102149687176	49.30900201599632	58	0.784776	0	0.7755195452434844	0.5448637825001083	0.16009202324585758	-0.0190052	0.18838389027193098	0.9767470684253545	0.18820608958002424	0.16844512464613517	0.2638601078505067	0.4414139082489661	0.39304268312640794	0.266036	FALSE	NA	7	5	TRUE	0.24556740177244585	0.6928173353277044	FALSE	Not significant
Anorexia nervosa	4	F50.0-F50.1	both_sexes	Non-communicable diseases	Mental disorders	Eating disorders	Anorexia nervosa	F50 Eating disorders		FALSE	F50 Eating disorders	92	37	0.5231745269452015	0.9254330599480669	-0.242718	0.5718497274332056	31.674152681363367	36	0.6744759821266794	0	1.1849664120485404	4.163190908977662	0.7776054673050293	-0.0173353	0.8714232578825518	0.9766693236117867	-0.971715	1.354620109062084	0.4731680310203179	-2.12052	2.4119185318949024	0.3851328133341717	FALSE	NA	7	5	TRUE	0.24271808155792576	0.6945543248176586	FALSE	Not significant
Cardiovascular diseases	2	B33.2-B33.24, D86.85, G45-G46.8, I00.0-I01.9, I02.0, I03-I11.9, I14-I27.0, I27.2-I83.93, I86-I89.0, I89.9-I95.1, I98, I98.4-ID5.9, K75.1, R00-R01.2, R07-R07.9	both_sexes	Non-communicable diseases	Cardiovascular diseases	NA	NA	I47 Paroxysmal tachycardia		TRUE	I47 Paroxysmal tachycardia	92	59	0.0717194	0.1293289796767424	-0.23717	0.5792024389436383	60.3561	58	0.39065546135685103	3.9037312401261888	-0.328512	0.6001461650416131	0.5862506451684066	0.0107407	0.4973176625930993	0.9767470684253545	0.1251311521648028	0.18839359885926943	0.5065618929351433	0.16392564006238342	0.3464769785255504	0.6379024394621549	FALSE	NA	7	6	TRUE	0.23716961805135547	0.6995243729274028	FALSE	Not significant
Mental disorders	2	F04-F06.1, F06.3-F07.0, F08-F09.9, F20-F52.9, F55-F99.0, G47-G47.29, G47.4-G47.9, R40-R40.4, R45-R46.89	both_sexes	Non-communicable diseases	Mental disorders	NA	NA	R40 Somnolence, stupor and coma		FALSE	R40 Somnolence, stupor and coma	92	37	0.20222093250078807	0.3680072102339933	-0.234584	0.5826605553160465	44.228219103361226	36	0.16314394714369335	18.60400276152178	1.0653737665844027	1.671738756948849	0.5280863544251323	-0.0226096	0.599747	0.9766693236117867	0.0991029	0.5007975332509322	0.8431310112730043	-0.74842	0.837578	0.37749630996287775	FALSE	NA	7	6	TRUE	0.23458438158106726	0.6995243729274028	FALSE	Not significant
Other non-communicable diseases	2	B37.3-B37.49, C7A00-C7B8, D25-D26, D3A00-D3A8, D55-D61.9, D64-D69.49, D69.6-D70.0, D70.4-D77, D79-D85, D86.8, D86.82-D86.84, D86.86-D86.89, D87-D89.2, D89.8, D89.82-D99, E03-E03.1, E03.3-E06.3, E06.5-E07.9, E15-E16, E16.1-E23.0, E23.2-E24.1, E24.3, E24.8-E27.2, E27.4-E34, E34.1-E35.8, E37-E39, E47-E49., E62, E65-E66.09, E66.2-E80.09, E80.3-E85.9, E88-E88.9, E90-E998, G71.2, K00-K08.499, K08.8-K14.9, M26-M27.9, N10-N13.9, N15, N15.1-N16.8, N19.0-N29, N29.1-N30.31, N30.8-N46.02, N46.022-N46.12, N46.122-N49.1, N49.8-N52.1, N52.8-N59, N61-N64.9, N66-N69, N72-N72.0, N75-N81.9, N83-N84, N84.2-N86, N88-N95.9, N97-N98.9, P96.0, Q00-Q15.9, Q17-Q57, Q63.3, Q64-Q64.19, Q65-Q99.9, R30-R39.9, R86-R87.9	both_sexes	Non-communicable diseases	Other non-communicable diseases	NA	NA	N42 Other disorders of prostate		FALSE	N42 Other disorders of prostate	92	37	0.15631054905516772	0.28525413364111923	-0.233801	0.5837128839110651	44.822738303679316	36	0.1486110150883211	19.68362183475768	1.465921663877701	1.2806352083505965	0.26010821526834366	-0.0343056	0.3014116439415792	0.9766693236117867	0.5181034259295625	0.3748705865368698	0.1669452667399903	0.7032037287105393	0.6228908828250675	0.2663919799513268	FALSE	NA	7	5	TRUE	0.23380072068722135	0.6995243729274028	FALSE	Not significant
Foreign body	3	H02.81-H02.819, H44.6-H44.799, M60.2-M60.28, W44-W45, W45.3-W45.9, W75-W76.9, W78-W80.9, W83-W84.9	both_sexes	Injuries	Unintentional injuries	Foreign body	NA	H44 Disorders of globe		FALSE	H44 Disorders of globe	92	37	0.26610735426481547	0.4897190136654124	-0.231463	0.5868628001832298	43.65029206343813	36	0.1782620172063051	17.526325029669348	-2.31699	2.1874863874213566	0.2967629613768344	0.0676659	0.23393521364185096	0.9766693236117867	0.21466048183812786	0.6809995234976014	0.7525992902129175	0.24618215430870194	1.1323564027025599	0.8291187394178424	FALSE	NA	7	6	TRUE	0.23146341849319932	0.6995243729274028	FALSE	Not significant
Headache disorders	3	G43-G44.89	both_sexes	Non-communicable diseases	Neurological disorders	Headache disorders	NA	G44 Other headache syndromes		FALSE	G44 Other headache syndromes	92	37	0.21982898871538448	0.4053518164638942	-0.230918	0.5876004732590183	24.438901399395835	36	0.9282352642726444	0	0.035046728766916876	1.8229232103681263	0.9847703481741822	0.00484065	0.9177875325021476	0.9766693236117867	0.8524489547841836	0.5846268822341344	0.14481086113122463	1.364497507684705	1.1514607773552745	0.24377580259780837	FALSE	NA	7	5	TRUE	0.23091786309672765	0.6995243729274028	FALSE	Not significant
HIV/AIDS and sexually transmitted infections	2	A50-A60.9, A63-A64.0, B20-B23.8, B24-B24.0, B63, B97.81, C46-C46.52, C46.7-C46.9, F02.4, I98.0, K67.0-K67.2, M73.0-M73.8, N70-N71.9, N73-N74, N74.2-N74.8, O98.7-O98.73, Z11.4, Z20.6-Z21, Z83.0	both_sexes	Communicable, maternal, neonatal, and nutritional diseases	HIV/AIDS and sexually transmitted infections	NA	NA	N73 Other female pelvic inflammatory diseases		FALSE	N73 Other female pelvic inflammatory diseases	92	64	0.074632	0.13897942491669524	-0.228216	0.5912673203369446	58.97907437182421	63	0.6203397120703069	0	0.64775	0.6563755342767231	0.3275474842377669	-0.015327	0.3750911665565375	0.9763733585485878	0.018430023060165363	0.21725483400501525	0.9323954616281438	-0.590342	0.4902430927253731	0.23302358423374925	FALSE	NA	7	6	TRUE	0.22821612402735203	0.6995883654813576	FALSE	Not significant
Chronic respiratory diseases	2	D86-D86.2, D86.9, G47.3-G47.39, J07-J08, J18.7, J19, J23-J35.9, J37-J68.9, J70.8-J84.9, J85.9, J87-J91, J91.8-J94.9, J96-J99.8, R05.0-R06.9, R08-R09.89, R84-R84.9, R91-R91.8	both_sexes	Non-communicable diseases	Chronic respiratory diseases	NA	NA	J99 Respiratory disorders in diseases classified elsewhere		TRUE	J99 Respiratory disorders in diseases classified elsewhere	92	37	-0.327813	0.6121859483032148	-0.227445	0.5923181494408828	30.346095784001985	36	0.7340305631357087	0	-0.532277	2.753450402159027	0.8478315331200559	0.00535553	0.9397226008164787	0.9766693236117867	-0.283754	0.8986624869127616	0.7521908212834421	-0.874769	1.616701791438359	0.5917833200151084	FALSE	NA	7	7	TRUE	0.2274449597763061	0.6995883654813576	FALSE	Not significant
Musculoskeletal disorders	2	G54.2-G54.4, I27.1, L93-L93.2, M00-M10.19, M10.3-M25.9, M28-M32.9, M34-M49, M49.2-M59, M61-M72.4, M72.8-M73, M74-M79.676, M79.8-M87.09, M87.2-M89.59, M89.7-M95.9, M97-M99.9, N09	both_sexes	Non-communicable diseases	Musculoskeletal disorders	NA	NA	M35 Other systemic involvement of connective tissue		TRUE	M35 Other systemic involvement of connective tissue	92	59	0.0862282	0.16429109337476713	-0.222075	0.5996872070234127	65.59333184352955	58	0.23034439115020186	11.576377705043502	0.6609058656544111	0.7616353349964646	0.3891721786012745	-0.0154213	0.44280153766336794	0.9767470684253545	2.8060129665442857e-4	0.2367502541008611	0.9990543309413772	-0.114531	0.5246933574963465	0.8279751181606512	FALSE	NA	7	6	TRUE	0.2220752157585189	0.7047049146596358	FALSE	Not significant
Maternal and neonatal disorders	2	B95.1, F53-F54, N82-N82.9, N96, O00-O98.63, O98.8-P22.9, P24-P34.2, P36-P36.9, P38-P92.9, P94-P96, P96.3-P96.4, P96.8-P99.9, Z03.7-Z03.79, Z35-Z39.2, Z64.0-Z64.3, Z87.5-Z87.6	both_sexes	Communicable, maternal, neonatal, and nutritional diseases	Maternal and neonatal disorders	NA	NA	Z35 Supervision of high-risk pregnancy		FALSE	Z35 Supervision of high-risk pregnancy	92	37	-0.172255	0.3312874246978605	-0.219616	0.6030930926755386	39.81684289048138	36	0.3040317495307375	9.586000831306082	0.9903886393081082	1.4983430514841385	0.5129469709842182	-0.0304575	0.4314809772324658	0.9766693236117867	-0.104835	0.4618056991484164	0.8204143341468296	-0.29649	0.7732995639679444	0.7036713385867912	FALSE	NA	7	6	TRUE	0.21961564554675062	0.7047049146596358	FALSE	Not significant
Neoplasms	2	C00-C45.9, C46.6, C47-C79.9, C8-D24.9, D26.0-D39.9, D4-D49.9, D54, E34.0, K62.0-K62.3, K63.5, N60-N60.99, N84.0-N84.1, N87-N87.9	both_sexes	Non-communicable diseases	Neoplasms	NA	NA	D33 Benign neoplasm of brain and other parts of central nervous system		TRUE	D33 Benign neoplasm of brain and other parts of central nervous system	92	37	0.259181	0.4992973666337462	-0.219181	0.6036972102250879	29.103738881290468	36	0.7856261550820948	0	-1.38758	2.2450220769372824	0.5405298869889743	0.043138	0.4568645514443199	0.9766693236117867	0.42828785401764247	0.7332655837379563	0.5591645706952975	1.0734245094749788	1.349095153585014	0.4314435143918759	FALSE	NA	7	5	TRUE	0.21918083108151049	0.7047049146596358	FALSE	Not significant
Ectopic pregnancy	4	O00-O00.9	both_sexes	Communicable, maternal, neonatal, and nutritional diseases	Maternal and neonatal disorders	Maternal disorders	Ectopic pregnancy	O00 Ectopic pregnancy		FALSE	O00 Ectopic pregnancy	92	37	0.0964584	0.19259220109349032	-0.21008	0.6164819021300518	40.74579915593388	36	0.2695091596593469	11.647333600628967	1.335437362539856	0.8516179105043402	0.1258513627202735	-0.0324559	0.1446006715424109	0.9766693236117867	0.5336361002146713	0.2752779114475142	0.0525579	0.8066936266284803	0.47856508520320257	0.10051330542745046	FALSE	NA	7	5	TRUE	0.21007966833089434	0.7165930329331295	FALSE	Not significant
Alcohol use disorders	3	E24.4, F10-F10.99, G31.2, G62.1, R78.0, X65-X65.9, Y15-Y15.9	both_sexes	Non-communicable diseases	Substance use disorders	Alcohol use disorders	NA	G62 Other polyneuropathies		FALSE	G62 Other polyneuropathies	92	37	0.1378142428178872	0.27687315022896075	-0.208549	0.6186586517656019	45.64749935597255	36	0.1301092370243044	21.134781734128584	-1.36777	1.2353323592040641	0.2757562320432451	0.0394382	0.2195666089034666	0.9766693236117867	0.0994326	0.35757497319569287	0.7809549712833019	0.0707653	0.5757994881741717	0.9028705209901073	FALSE	NA	7	6	TRUE	0.2085489092105038	0.7165930329331295	FALSE	Not significant
Gynecological diseases	3	B37.3-B37.49, D25-D26, E28.2, N61-N64.9, N72-N72.0, N75-N77.8, N80-N81.9, N83-N84, N84.2-N86, N88-N95.9, N97-N98.9, R30-R39.9, R87-R87.9	both_sexes	Non-communicable diseases	Other non-communicable diseases	Gynecological diseases	NA	N94 Pain and other conditions associated with female genital organs and menstrual cycle		FALSE	N94 Pain and other conditions associated with female genital organs and menstrual cycle	92	64	0.0672677	0.14268518559211732	-0.195639	0.6373255373775095	75.61215933544068	63	0.13246704596487416	16.680067658812582	-1.07296	0.6629867985141679	0.11065717888149745	0.030493243577519515	0.0833856	0.9763733585485878	0.16557958762129943	0.19953890592492554	0.4066456263022135	0.38483990988975014	0.5044727279248488	0.4483965108474679	FALSE	NA	7	5	TRUE	0.19563867916656294	0.7353756200509725	FALSE	Not significant
Chronic kidney disease	3	D63.1, E08.2-E08.29, E10.2-E10.29, E11.2-E11.29, E12.2, E13.2-E13.29, E14.2, I12-I13.9, N02-N08.8, N15.0, N17-N19, Q60-Q63.2, Q63.8-Q63.9, Q64.2-Q64.9	both_sexes	Non-communicable diseases	Diabetes and kidney diseases	Chronic kidney disease	NA	E10 Insulin-dependent diabetes mellitus		TRUE	E10 Insulin-dependent diabetes mellitus	92	64	0.0629584	0.1365033718443475	-0.190683	0.6446389668016734	56.16348780861662	63	0.7165403248292759	0	0.14710658067727392	0.6441674981235315	0.8201124966661714	-0.00225069	0.8940992796929946	0.9763733585485878	0.0824034	0.19623644903208343	0.6745446685073502	0.0925836	0.4263726855022926	0.8287989899166006	FALSE	NA	7	7	TRUE	0.19068344602279153	0.7399460950917309	FALSE	Not significant
Other skin and subcutaneous diseases	3	B85-B85.4, B87-B88.9, D86.3, E80.1-E80.29, L10-L14.0, L28-L28.2, L42-L45, L49-L49.9, L51-L54.8, L56, L56.2-L57.9, L59-L60.9, L62-L62.8, L64, L64.8-L68.9, L71-L75.9, L80-L87.9, L90-L92.9, L94-L95.9, L98.5-L99.8	both_sexes	Non-communicable diseases	Skin and subcutaneous diseases	Other skin and subcutaneous diseases	NA	L85 Other epidermal thickening		TRUE	L85 Other epidermal thickening	92	37	-0.158653	0.3456342872983912	-0.18962	0.6462195897134451	22.596871506906414	36	0.9601338015474011	0	-3.7782	1.5539305349780996	0.0203007	0.0948175	0.022410966211699364	0.9766693236117867	-0.413945	0.47433939087952853	0.38283957054962403	-0.456436	0.8408556798522292	0.5905970419140834	FALSE	NA	7	6	TRUE	0.18961988077288222	0.7399460950917309	FALSE	Not significant
Neoplasms	2	C00-C45.9, C46.6, C47-C79.9, C8-D24.9, D26.0-D39.9, D4-D49.9, D54, E34.0, K62.0-K62.3, K63.5, N60-N60.99, N84.0-N84.1, N87-N87.9	both_sexes	Non-communicable diseases	Neoplasms	NA	NA	D07 Carcinoma in situ of other and unspecified genital organs		TRUE	D07 Carcinoma in situ of other and unspecified genital organs	92	37	0.18875255289179016	0.4190045591601028	-0.185509	0.6523654403739452	32.129667508089604	36	0.6532773741811243	0	-0.282204	1.8841223317030131	0.8817979611474844	0.012336061721618304	0.7991578079448514	0.9766693236117867	0.38943312283650566	0.5887306139292431	0.5083049761132696	1.06156	1.1770793486734845	0.3731280740523618	FALSE	NA	7	5	TRUE	0.18550905414991647	0.7430937628407634	FALSE	Not significant
Chronic kidney disease	3	D63.1, E08.2-E08.29, E10.2-E10.29, E11.2-E11.29, E12.2, E13.2-E13.29, E14.2, I12-I13.9, N02-N08.8, N15.0, N17-N19, Q60-Q63.2, Q63.8-Q63.9, Q64.2-Q64.9	both_sexes	Non-communicable diseases	Diabetes and kidney diseases	Chronic kidney disease	NA	E13 Other specified diabetes mellitus		TRUE	E13 Other specified diabetes mellitus	92	37	0.3317776366298845	0.7400470323013795	-0.184474	0.6539225112998718	43.57011668971486	36	0.18043769933355583	17.3746	-2.98873	3.3246783660165447	0.3748202728949097	0.0869847	0.31266935429886294	0.9766693236117867	0.5975763102242939	0.9543210914904551	0.5311972074819076	1.3285579727629333	1.7847775303838143	0.4614765163833422	FALSE	NA	7	5	TRUE	0.1844737117807836	0.7430937628407634	FALSE	Not significant
Other non-communicable diseases	2	B37.3-B37.49, C7A00-C7B8, D25-D26, D3A00-D3A8, D55-D61.9, D64-D69.49, D69.6-D70.0, D70.4-D77, D79-D85, D86.8, D86.82-D86.84, D86.86-D86.89, D87-D89.2, D89.8, D89.82-D99, E03-E03.1, E03.3-E06.3, E06.5-E07.9, E15-E16, E16.1-E23.0, E23.2-E24.1, E24.3, E24.8-E27.2, E27.4-E34, E34.1-E35.8, E37-E39, E47-E49., E62, E65-E66.09, E66.2-E80.09, E80.3-E85.9, E88-E88.9, E90-E998, G71.2, K00-K08.499, K08.8-K14.9, M26-M27.9, N10-N13.9, N15, N15.1-N16.8, N19.0-N29, N29.1-N30.31, N30.8-N46.02, N46.022-N46.12, N46.122-N49.1, N49.8-N52.1, N52.8-N59, N61-N64.9, N66-N69, N72-N72.0, N75-N81.9, N83-N84, N84.2-N86, N88-N95.9, N97-N98.9, P96.0, Q00-Q15.9, Q17-Q57, Q63.3, Q64-Q64.19, Q65-Q99.9, R30-R39.9, R86-R87.9	both_sexes	Non-communicable diseases	Other non-communicable diseases	NA	NA	Q27 Other congenital malformations of peripheral vascular system		FALSE	Q27 Other congenital malformations of peripheral vascular system	92	37	-0.343062	0.7934588689030346	-0.176866	0.6654779079401247	33.404673626530226	36	0.5926582042263147	0	1.1036411718859676	3.5681423530274015	0.758924	-0.037897	0.68005	0.9766693236117867	-0.860861	1.1965165279339818	0.4718496554153254	-0.268061	2.076720787385729	0.8980134874962277	FALSE	NA	7	6	TRUE	0.17686635734775982	0.753216	FALSE	Not significant
Skin and subcutaneous diseases	2	A46-A46.0, A66-A67.3, A67.9, B07-B09, B35-B36.9, B85-B88.9, D86.3, E80.1-E80.29, I89.1-I89.8, L00-L23.2, L23.4-L27, L27.2-L54.8, L56, L56.2-L57.9, L59-L64, L64.8-L75.9, L77-L92.9, L94-L99.8, M72.5-M72.6, N49.2-N49.3, R20-R24.0	both_sexes	Non-communicable diseases	Skin and subcutaneous diseases	NA	NA	R23 Other skin changes		TRUE	R23 Other skin changes	92	37	0.14751735968726581	0.34527585538883065	-0.174443	0.6692009369429903	34.59100581810255	36	0.535595	0	1.9527537154553538	1.5526017769075782	0.21681658379225524	-0.0472879	0.24105640872766784	0.9766693236117867	-0.330181	0.5073915873297152	0.5152134579537009	-0.814391	0.8687697260973595	0.35479566387990114	FALSE	NA	7	5	TRUE	0.17444345965691493	0.753216	FALSE	Not significant
Acute myeloid leukemia	4	C92.0-C92.02, C92.3-C92.62, C93.0-C93.02, C94.0-C94.02, C94.2-C94.22, C94.4-C94.5	both_sexes	Non-communicable diseases	Neoplasms	Leukemia	Acute myeloid leukemia	C92 Myeloid leukaemia		TRUE	C92 Myeloid leukaemia	92	37	0.18123058221475016	0.4257733474174612	-0.17369	0.6703626322487147	28.856608317512347	36	0.7953101802372463	0	0.8441924656296912	1.9141960110950513	0.6619132132756596	-0.0173669	0.7245426722103842	0.9766693236117867	-0.00457481	0.6022076957794262	0.993939	-0.0893487	1.1834082176694467	0.9402339930020615	FALSE	NA	7	5	TRUE	0.17369020240356792	0.753216	FALSE	Not significant
Other non-communicable diseases	2	B37.3-B37.49, C7A00-C7B8, D25-D26, D3A00-D3A8, D55-D61.9, D64-D69.49, D69.6-D70.0, D70.4-D77, D79-D85, D86.8, D86.82-D86.84, D86.86-D86.89, D87-D89.2, D89.8, D89.82-D99, E03-E03.1, E03.3-E06.3, E06.5-E07.9, E15-E16, E16.1-E23.0, E23.2-E24.1, E24.3, E24.8-E27.2, E27.4-E34, E34.1-E35.8, E37-E39, E47-E49., E62, E65-E66.09, E66.2-E80.09, E80.3-E85.9, E88-E88.9, E90-E998, G71.2, K00-K08.499, K08.8-K14.9, M26-M27.9, N10-N13.9, N15, N15.1-N16.8, N19.0-N29, N29.1-N30.31, N30.8-N46.02, N46.022-N46.12, N46.122-N49.1, N49.8-N52.1, N52.8-N59, N61-N64.9, N66-N69, N72-N72.0, N75-N81.9, N83-N84, N84.2-N86, N88-N95.9, N97-N98.9, P96.0, Q00-Q15.9, Q17-Q57, Q63.3, Q64-Q64.19, Q65-Q99.9, R30-R39.9, R86-R87.9	both_sexes	Non-communicable diseases	Other non-communicable diseases	NA	NA	N41 Inflammatory diseases of prostate		FALSE	N41 Inflammatory diseases of prostate	92	37	0.10128084250908785	0.24065396944098447	-0.171431	0.6738597037802044	37.2714	36	0.41038832848724216	3.411110730820159	1.5228466132738212	1.0693477834396177	0.16327578284291916	-0.0372378	0.1814228011518358	0.9766693236117867	0.2585999513250544	0.3614889604239621	0.47437772135988504	0.5499949909944339	0.5750735536283808	0.3452536960741024	FALSE	NA	7	6	TRUE	0.17143051328127795	0.7543205639330646	FALSE	Not significant
Cardiovascular diseases	2	B33.2-B33.24, D86.85, G45-G46.8, I00.0-I01.9, I02.0, I03-I11.9, I14-I27.0, I27.2-I83.93, I86-I89.0, I89.9-I95.1, I98, I98.4-ID5.9, K75.1, R00-R01.2, R07-R07.9	both_sexes	Non-communicable diseases	Cardiovascular diseases	NA	NA	I22 Subsequent myocardial infarction		TRUE	I22 Subsequent myocardial infarction	92	37	-0.148844	0.36936416728400073	-0.163063	0.686969	34.017397557090106	36	0.5631853536389307	0	-0.346537	1.660857848041927	0.8359312864232187	0.00517849	0.9035271156105891	0.9766693236117867	-0.472956	0.5211391424299843	0.3641202233504542	-0.807143	0.9755114227948365	0.413459	FALSE	NA	7	6	TRUE	0.16306314930981874	0.7625286125829459	FALSE	Not significant
Meningitis	3	A39-A39.9, A87-A87.9, D86.81, G00-G03.9, G06-G09.9	both_sexes	Communicable, maternal, neonatal, and nutritional diseases	Other infectious diseases	Meningitis	NA	G00 Bacterial meningitis, not elsewhere classified		FALSE	G00 Bacterial meningitis, not elsewhere classified	92	37	-0.401406	1.012003932953205	-0.160126	0.6916296855293778	44.484839021390584	36	0.1567455911847181	19.07355226644889	-6.25558	4.5026115815574626	0.17351064590256868	0.1533468912036386	0.19096160696090764	0.9766693236117867	-0.0361644	1.3973813036139544	0.9793529618449187	-0.291804	2.6706060105355576	0.9135989576529382	TRUE	NA	7	6	TRUE	0.16012637458706538	0.7625286125829459	FALSE	Not significant
Musculoskeletal disorders	2	G54.2-G54.4, I27.1, L93-L93.2, M00-M10.19, M10.3-M25.9, M28-M32.9, M34-M49, M49.2-M59, M61-M72.4, M72.8-M73, M74-M79.676, M79.8-M87.09, M87.2-M89.59, M89.7-M95.9, M97-M99.9, N09	both_sexes	Non-communicable diseases	Musculoskeletal disorders	NA	NA	M66 Spontaneous rupture of synovium and tendon		TRUE	M66 Spontaneous rupture of synovium and tendon	92	37	0.266831	0.6729107204266425	-0.160074	0.6917125711647673	34.47623132299885	36	0.5411086834824841	0	3.0460870982657267	3.0258036921168108	0.3209867674132165	-0.0728048	0.3525935113119778	0.9766693236117867	1.5219805863740192	0.9482454923067934	0.10848299672830405	1.9856482059960445	1.570054087103112	0.2141049643337376	FALSE	NA	7	5	TRUE	0.16007433139392557	0.7625286125829459	FALSE	Not significant
Acute lymphoid leukemia	4	C91.0-C91.02, C91.2-C91.32, C91.6-C91.62	both_sexes	Non-communicable diseases	Neoplasms	Leukemia	Acute lymphoid leukemia	C91 Lymphoid leukaemia		FALSE	C91 Lymphoid leukaemia	92	37	-0.141193	0.3587029990906111	-0.158728	0.6938603418297623	34.2203	36	0.5534188815577321	0	-0.194937	1.6127901251302428	0.9044858144209375	0.00140781	0.9729282812356077	0.9766693236117867	-0.167557	0.5262030208061391	0.750161	-0.47217	0.9732857337885301	0.6305232181610498	TRUE	NA	7	6	TRUE	0.15872793426601448	0.7625286125829459	FALSE	Not significant
Neoplasms	2	C00-C45.9, C46.6, C47-C79.9, C8-D24.9, D26.0-D39.9, D4-D49.9, D54, E34.0, K62.0-K62.3, K63.5, N60-N60.99, N84.0-N84.1, N87-N87.9	both_sexes	Non-communicable diseases	Neoplasms	NA	NA	D05 Carcinoma in situ of breast		TRUE	D05 Carcinoma in situ of breast	92	37	-0.0834949	0.21214927272690207	-0.158702	0.6939010374504807	38.588862709113606	36	0.3533502940629686	6.70883	-1.22311	0.9473142255268687	0.20512135867005632	0.029851225955440028	0.22547034953970962	0.9766693236117867	-0.320791	0.29524655115772364	0.27724928066119287	-0.379583	0.46181571812629546	0.4165243612338788	FALSE	NA	7	5	TRUE	0.15870246319615394	0.7625286125829459	FALSE	Not significant
Gynecological diseases	3	B37.3-B37.49, D25-D26, E28.2, N61-N64.9, N72-N72.0, N75-N77.8, N80-N81.9, N83-N84, N84.2-N86, N88-N95.9, N97-N98.9, R30-R39.9, R87-R87.9	both_sexes	Non-communicable diseases	Other non-communicable diseases	Gynecological diseases	NA	N75 Diseases of Bartholin's gland		FALSE	N75 Diseases of Bartholin's gland	92	37	-0.142817	0.373111	-0.153733	0.7018867144949583	25.337063549028986	36	0.9077565458367323	0	-1.80172	1.6786370947190103	0.29047011804056333	0.0434528	0.31772954344835075	0.9766693236117867	-0.278855	0.5255355777838774	0.595689	-0.543387	0.9170491673216297	0.5571936112140999	FALSE	NA	7	6	TRUE	0.15373297795555282	0.7684891034616332	FALSE	Not significant
Neurological disorders	2	F00-F02.0, F02.2-F02.3, F02.8-F03.91, F06.2, G10-G13.8, G15-G21, G21.2-G24, G24.1-G25.0, G25.2-G25.3, G25.5, G25.8-G31.1, G31.8-G44.89, G48-G54.1, G54.5-G62, G62.2-G71.19, G71.3-G72, G72.1-G93.6, G93.8-G96, G96.1, G96.12-G96.9, G98-G99.8, M33-M33.99, M60-M60.19, M60.8-M60.9, M79.7, R25-R29.91, R41-R42.0, R90-R90.89	both_sexes	Non-communicable diseases	Neurological disorders	NA	NA	G91 Hydrocephalus		FALSE	G91 Hydrocephalus	92	37	-0.154763	0.42292414839612835	-0.146051	0.7144122577064154	27.376003347207448	36	0.8486835424527326	0	-2.55902	1.9016160014613717	0.18705073569145905	0.0629809	0.20318495638515288	0.9766693236117867	-0.592819	0.6013517808662888	0.32422626058871085	-0.573014	1.0196132486094396	0.5776045779296818	FALSE	NA	7	6	TRUE	0.14605110253974027	0.7793588265888167	FALSE	Not significant
Neoplasms	2	C00-C45.9, C46.6, C47-C79.9, C8-D24.9, D26.0-D39.9, D4-D49.9, D54, E34.0, K62.0-K62.3, K63.5, N60-N60.99, N84.0-N84.1, N87-N87.9	both_sexes	Non-communicable diseases	Neoplasms	NA	NA	N87 Dysplasia of cervix uteri		TRUE	N87 Dysplasia of cervix uteri	92	59	-0.0701565	0.19988319568865212	-0.139304	0.725598	51.48404787210212	58	0.7145446806732352	0	-1.87467	0.9236688764050098	0.0470756	0.0484243	0.0501561	0.9767470684253545	-0.466983	0.2893794970881434	0.1065839149778326	-0.719916	0.554687	0.19946684507374388	FALSE	NA	7	5	TRUE	0.1393040408112002	0.788693	FALSE	Not significant
Hodgkin lymphoma	3	C81-C81.49, C81.7-C81.79, C81.9-C81.99	both_sexes	Non-communicable diseases	Neoplasms	Hodgkin lymphoma	NA	C81 Hodgkin's disease		FALSE	C81 Hodgkin's disease	92	37	-0.198101	0.5837382186186225	-0.134106	0.7343342499497061	22.54254246467351	36	0.9608826885740703	0	0.5333226185161702	2.6252513330801577	0.8401934197924782	-0.0191593	0.7767428566822063	0.9766693236117867	-0.102748	0.7946393122764477	0.8971194172568958	0.541794	1.4208488483551274	0.7052092630953322	FALSE	NA	7	5	TRUE	0.13410621547014184	0.7922821354671095	FALSE	Not significant
Other skin and subcutaneous diseases	3	B85-B85.4, B87-B88.9, D86.3, E80.1-E80.29, L10-L14.0, L28-L28.2, L42-L45, L49-L49.9, L51-L54.8, L56, L56.2-L57.9, L59-L60.9, L62-L62.8, L64, L64.8-L68.9, L71-L75.9, L80-L87.9, L90-L92.9, L94-L95.9, L98.5-L99.8	both_sexes	Non-communicable diseases	Skin and subcutaneous diseases	Other skin and subcutaneous diseases	NA	L90 Atrophic disorders of skin		TRUE	L90 Atrophic disorders of skin	92	37	0.0601502	0.17870108253450293	-0.132874	0.73642102991812175	32.26552780497169	36	0.646897	0	-0.126197	0.8035576867211734	0.8761093997320547	0.00488145	0.8133771939378384	0.9766693236117867	0.1332838176209349	0.2672378281124643	0.6179582817263296	0.086047	0.4693049117839143	0.8555522493698168	TRUE	NA	7	5	TRUE	0.13287381787716715	0.7922821354671095	FALSE	Not significant
Other non-communicable diseases	2	B37.3-B37.49, C7A00-C7B8, D25-D26, D3A00-D3A8, D55-D61.9, D64-D69.49, D69.6-D70.0, D70.4-D77, D79-D85, D86.8, D86.82-D86.84, D86.86-D86.89, D87-D89.2, D89.8, D89.82-D99, E03-E03.1, E03.3-E06.3, E06.5-E07.9, E15-E16, E16.1-E23.0, E23.2-E24.1, E24.3, E24.8-E27.2, E27.4-E34, E34.1-E35.8, E37-E39, E47-E49., E62, E65-E66.09, E66.2-E80.09, E80.3-E85.9, E88-E88.9, E90-E998, G71.2, K00-K08.499, K08.8-K14.9, M26-M27.9, N10-N13.9, N15, N15.1-N16.8, N19.0-N29, N29.1-N30.31, N30.8-N46.02, N46.022-N46.12, N46.122-N49.1, N49.8-N52.1, N52.8-N59, N61-N64.9, N66-N69, N72-N72.0, N75-N81.9, N83-N84, N84.2-N86, N88-N95.9, N97-N98.9, P96.0, Q00-Q15.9, Q17-Q57, Q63.3, Q64-Q64.19, Q65-Q99.9, R30-R39.9, R86-R87.9	both_sexes	Non-communicable diseases	Other non-communicable diseases	NA	NA	N30 Cystitis		FALSE	N30 Cystitis	92	64	0.0474905	0.14131359877423286	-0.132637	0.7368223859844119	74.04224384225118	63	0.16106096014663035	14.913437612421571	0.3750309365173922	0.6711360595125038	0.5783108982758349	-0.00875991	0.6192857164902845	0.9763733585485878	-0.201118	0.1909312001437954	0.292178	-0.316433	0.4318811821144029	0.466468	FALSE	NA	7	5	TRUE	0.13263718796618443	0.7922821354671095	FALSE	Not significant
Neoplasms	2	C00-C45.9, C46.6, C47-C79.9, C8-D24.9, D26.0-D39.9, D4-D49.9, D54, E34.0, K62.0-K62.3, K63.5, N60-N60.99, N84.0-N84.1, N87-N87.9	both_sexes	Non-communicable diseases	Neoplasms	NA	NA	C54 Malignant neoplasm of corpus uteri		TRUE	C54 Malignant neoplasm of corpus uteri	92	37	-0.0927155	0.29969028512880497	-0.120882	0.757039	45.640572665118746	36	0.1302567973339784	21.122812669015104	-0.281224	1.3662475087176884	0.8381111384442244	0.00493799	0.8882710168718204	0.9766693236117867	-0.132995	0.38358596324947297	0.7288063150749045	-0.0862464	0.7461688901034795	0.908623	TRUE	NA	7	6	TRUE	0.12088165313721104	0.8100570273430272	FALSE	Not significant
Cardiovascular diseases	2	B33.2-B33.24, D86.85, G45-G46.8, I00.0-I01.9, I02.0, I03-I11.9, I14-I27.0, I27.2-I83.93, I86-I89.0, I89.9-I95.1, I98, I98.4-ID5.9, K75.1, R00-R01.2, R07-R07.9	both_sexes	Non-communicable diseases	Cardiovascular diseases	NA	NA	I78 Diseases of capillaries		TRUE	I78 Diseases of capillaries	92	37	0.1267104510064159	0.41257879440527045	-0.119899	0.7587534156113023	47.502493944150544	36	0.0950869	24.214505364021967	0.8613686487255289	1.8777045660617069	0.6492606182633949	-0.0192431	0.6906409236864111	0.9766693236117867	0.1508918464887274	0.5403671068199641	0.7800610239431842	0.5536946883897222	0.9494936984565739	0.5634297025098554	TRUE	NA	7	5	TRUE	0.11989934088828128	0.8100570273430272	FALSE	Not significant
Other skin and subcutaneous diseases	3	B85-B85.4, B87-B88.9, D86.3, E80.1-E80.29, L10-L14.0, L28-L28.2, L42-L45, L49-L49.9, L51-L54.8, L56, L56.2-L57.9, L59-L60.9, L62-L62.8, L64, L64.8-L68.9, L71-L75.9, L80-L87.9, L90-L92.9, L94-L95.9, L98.5-L99.8	both_sexes	Non-communicable diseases	Skin and subcutaneous diseases	Other skin and subcutaneous diseases	NA	L91 Hypertrophic disorders of skin		TRUE	L91 Hypertrophic disorders of skin	92	59	-0.0678369	0.23023453834011645	-0.114488	0.7682669863230249	59.09476578164268	58	0.4353118019581491	1.852559642401965	0.49438549375775065	1.0703787611521296	0.6459261244819219	-0.0150873	0.5926669445721907	0.9767470684253545	-0.179306	0.33988828562056705	0.5978162447940827	-0.186872	0.6702249992351534	0.7813746321973543	FALSE	NA	7	6	TRUE	0.11448782874837718	0.8173053045989627	FALSE	Not significant
Other non-communicable diseases	2	B37.3-B37.49, C7A00-C7B8, D25-D26, D3A00-D3A8, D55-D61.9, D64-D69.49, D69.6-D70.0, D70.4-D77, D79-D85, D86.8, D86.82-D86.84, D86.86-D86.89, D87-D89.2, D89.8, D89.82-D99, E03-E03.1, E03.3-E06.3, E06.5-E07.9, E15-E16, E16.1-E23.0, E23.2-E24.1, E24.3, E24.8-E27.2, E27.4-E34, E34.1-E35.8, E37-E39, E47-E49., E62, E65-E66.09, E66.2-E80.09, E80.3-E85.9, E88-E88.9, E90-E998, G71.2, K00-K08.499, K08.8-K14.9, M26-M27.9, N10-N13.9, N15, N15.1-N16.8, N19.0-N29, N29.1-N30.31, N30.8-N46.02, N46.022-N46.12, N46.122-N49.1, N49.8-N52.1, N52.8-N59, N61-N64.9, N66-N69, N72-N72.0, N75-N81.9, N83-N84, N84.2-N86, N88-N95.9, N97-N98.9, P96.0, Q00-Q15.9, Q17-Q57, Q63.3, Q64-Q64.19, Q65-Q99.9, R30-R39.9, R86-R87.9	both_sexes	Non-communicable diseases	Other non-communicable diseases	NA	NA	R86 Abnormal findings in specimens from male genital organs		FALSE	R86 Abnormal findings in specimens from male genital organs	92	37	-0.233549	0.809303	-0.111876	0.7729019853654535	39.50223301542335	36	0.3162808580598435	8.865911489246518	-2.2912	3.6709142222158584	0.5365759924587512	0.053913884333878115	0.5690048950184314	0.9766693236117867	-0.759966	1.138304008633925	0.5043698391014555	-0.42965	2.056260501432958	0.8356671854588552	TRUE	NA	7	6	TRUE	0.11187557712161075	0.8193307265358164	FALSE	Not significant
Oral disorders	3	K00-K08.499, K08.8-K14.9, M26-M27.9	both_sexes	Non-communicable diseases	Other non-communicable diseases	Oral disorders	NA	K14 Diseases of tongue		FALSE	K14 Diseases of tongue	92	37	-0.0742728	0.2623689780477581	-0.109517	0.7771113072096967	34.85859218715611	36	0.5227619341887008	0	-0.392908	1.1798246383740265	0.7411041610004419	0.00834687	0.7834049506581516	0.9766693236117867	-0.157075	0.39405970947269114	0.6901829282528509	-0.395336	0.6931151864655402	0.5719664540584533	TRUE	NA	7	5	TRUE	0.10951677187491994	0.8208922259257359	FALSE	Not significant
Musculoskeletal disorders	2	G54.2-G54.4, I27.1, L93-L93.2, M00-M10.19, M10.3-M25.9, M28-M32.9, M34-M49, M49.2-M59, M61-M72.4, M72.8-M73, M74-M79.676, M79.8-M87.09, M87.2-M89.59, M89.7-M95.9, M97-M99.9, N09	both_sexes	Non-communicable diseases	Musculoskeletal disorders	NA	NA	M76 Enthesopathies of lower limb, excluding foot		TRUE	M76 Enthesopathies of lower limb, excluding foot	92	37	0.1888333864881311	0.6804443681652387	-0.107135	0.7813848389531568	41.564649542156346	36	0.24119216697458531	13.38793807587017	1.3223856751689054	3.0973931376616264	0.6720415464508996	-0.0296926	0.7096532012862986	0.9766693236117867	0.46971094905999594	0.9398122086144571	0.6172213002009836	0.40469888152574107	1.5733118492945526	0.7984678371790772	TRUE	NA	7	6	TRUE	0.10713501955461921	0.8225103567927966	FALSE	Not significant
Cardiovascular diseases	2	B33.2-B33.24, D86.85, G45-G46.8, I00.0-I01.9, I02.0, I03-I11.9, I14-I27.0, I27.2-I83.93, I86-I89.0, I89.9-I95.1, I98, I98.4-ID5.9, K75.1, R00-R01.2, R07-R07.9	both_sexes	Non-communicable diseases	Cardiovascular diseases	NA	NA	I87 Other disorders of veins		TRUE	I87 Other disorders of veins	92	37	0.10470958453940535	0.4076103619532738	-0.0983965	0.7972664202493742	32.308931621936075	36	0.644853	0	1.3514531109658174	1.8330886797778452	0.46588150459601485	-0.0326576	0.49003735485955136	0.9766693236117867	0.24774796394358212	0.6094345598744463	0.6843598094177592	0.5436450042281846	1.211916979509835	0.6564212489595744	TRUE	NA	7	5	TRUE	0.0983965	0.8362934478140289	FALSE	Not significant
Maternal abortion and miscarriage	4	N96, O01-O08.9, O36.7-O36.73	both_sexes	Communicable, maternal, neonatal, and nutritional diseases	Maternal and neonatal disorders	Maternal disorders	Maternal abortion and miscarriage	O02 Other abnormal products of conception		FALSE	O02 Other abnormal products of conception	92	37	0.0688949	0.2902193549046165	-0.0902542	0.8123548728888719	36.97442684478378	36	0.4237487913581192	2.635407572034472	0.24639360037373564	1.3242064260285324	0.8534649937217853	-0.00464984	0.8914402210072727	0.9766693236117867	0.29322416414438907	0.42984764584093554	0.4951388229001462	0.31902663616888205	0.6708183901777341	0.637248	TRUE	NA	7	6	TRUE	0.0902542	0.8491514350754759	FALSE	Not significant
Other non-communicable diseases	2	B37.3-B37.49, C7A00-C7B8, D25-D26, D3A00-D3A8, D55-D61.9, D64-D69.49, D69.6-D70.0, D70.4-D77, D79-D85, D86.8, D86.82-D86.84, D86.86-D86.89, D87-D89.2, D89.8, D89.82-D99, E03-E03.1, E03.3-E06.3, E06.5-E07.9, E15-E16, E16.1-E23.0, E23.2-E24.1, E24.3, E24.8-E27.2, E27.4-E34, E34.1-E35.8, E37-E39, E47-E49., E62, E65-E66.09, E66.2-E80.09, E80.3-E85.9, E88-E88.9, E90-E998, G71.2, K00-K08.499, K08.8-K14.9, M26-M27.9, N10-N13.9, N15, N15.1-N16.8, N19.0-N29, N29.1-N30.31, N30.8-N46.02, N46.022-N46.12, N46.122-N49.1, N49.8-N52.1, N52.8-N59, N61-N64.9, N66-N69, N72-N72.0, N75-N81.9, N83-N84, N84.2-N86, N88-N95.9, N97-N98.9, P96.0, Q00-Q15.9, Q17-Q57, Q63.3, Q64-Q64.19, Q65-Q99.9, R30-R39.9, R86-R87.9	both_sexes	Non-communicable diseases	Other non-communicable diseases	NA	NA	N32 Other disorders of bladder		FALSE	N32 Other disorders of bladder	92	69	-0.0131187	0.0746036	-0.0652918	0.8604153775184934	67.6761	68	0.4882684159658799	0	0.535742	0.35953896434255617	0.14089610191942564	-0.0145844	0.12334572667032055	0.9761200709719711	-0.0177466	0.11696493399908893	0.8794030483949392	-0.0578061	0.23850725252401972	0.809226	TRUE	NA	7	5	TRUE	0.0652918	0.8962660182484307	FALSE	Not significant
Neurological disorders	2	F00-F02.0, F02.2-F02.3, F02.8-F03.91, F06.2, G10-G13.8, G15-G21, G21.2-G24, G24.1-G25.0, G25.2-G25.3, G25.5, G25.8-G31.1, G31.8-G44.89, G48-G54.1, G54.5-G62, G62.2-G71.19, G71.3-G72, G72.1-G93.6, G93.8-G96, G96.1, G96.12-G96.9, G98-G99.8, M33-M33.99, M60-M60.19, M60.8-M60.9, M79.7, R25-R29.91, R41-R42.0, R90-R90.89	both_sexes	Non-communicable diseases	Neurological disorders	NA	NA	G61 Inflammatory polyneuropathy		FALSE	G61 Inflammatory polyneuropathy	92	37	-0.0911307	0.5434796879224575	-0.0620636	0.8668350058760872	32.230707189630145	36	0.6485344365966386	0	-2.00911	2.443207830794059	0.4164591021620312	0.0502441	0.42614090792266257	0.9766693236117867	-0.0777804	0.7851213149557728	0.9210842922381695	0.26861459237953156	1.6580399656041631	0.8722059869198071	TRUE	NA	7	5	TRUE	0.0620636	0.8980461534091544	FALSE	Not significant
Musculoskeletal disorders	2	G54.2-G54.4, I27.1, L93-L93.2, M00-M10.19, M10.3-M25.9, M28-M32.9, M34-M49, M49.2-M59, M61-M72.4, M72.8-M73, M74-M79.676, M79.8-M87.09, M87.2-M89.59, M89.7-M95.9, M97-M99.9, N09	both_sexes	Non-communicable diseases	Musculoskeletal disorders	NA	NA	M94 Other disorders of cartilage		TRUE	M94 Other disorders of cartilage	92	37	-0.104228	0.6276613483773983	-0.0614246	0.8681112816288492	47.92269877920858	36	0.0883261	24.879022014472362	-1.81685	2.8470124141647526	0.5275228433789436	0.044864169307515335	0.5412272321562686	0.9766693236117867	-0.13174	0.8317936986522737	0.8741570901462608	-0.334134	1.536062482937491	0.8290263368970249	TRUE	NA	7	6	TRUE	0.0614246	0.8980461534091544	FALSE	Not significant
Gynecological diseases	3	B37.3-B37.49, D25-D26, E28.2, N61-N64.9, N72-N72.0, N75-N77.8, N80-N81.9, N83-N84, N84.2-N86, N88-N95.9, N97-N98.9, R30-R39.9, R87-R87.9	both_sexes	Non-communicable diseases	Other non-communicable diseases	Gynecological diseases	NA	E28 Ovarian dysfunction		FALSE	E28 Ovarian dysfunction	92	37	0.11116143646742244	0.70215	-0.0583853	0.8742078731945989	50.84723550631156	36	0.0514784	29.19969071763716	-1.76697	3.1873795284849997	0.5828555561332631	0.0492008	0.549506	0.9766693236117867	0.4870998211615219	0.8922523618876546	0.5851198421665488	0.0962351	1.5491839550522648	0.9508110099150775	TRUE	NA	7	5	TRUE	0.0583853	0.9012452300975246	FALSE	Not significant
Cannabis use disorders	4	F12-F12.99	both_sexes	Non-communicable diseases	Substance use disorders	Drug use disorders	Cannabis use disorders	F12 Mental and behavioural disorders due to use of cannabinoids		FALSE	F12 Mental and behavioural disorders due to use of cannabinoids	92	37	0.1183010548462064	0.7747283060923816	-0.0561916	0.8786348174959518	27.20397673378602	36	0.8543341408451604	0	1.678067946643613	3.484823413037393	0.6331328200861868	-0.0408549	0.6490173950151299	0.9766693236117867	0.28371109503000025	1.1135418788897427	0.7988910151168631	0.552106	1.7352294948534353	0.7521908312185418	TRUE	NA	7	6	TRUE	0.0561916	0.902707	FALSE	Not significant
Meningitis	3	A39-A39.9, A87-A87.9, D86.81, G00-G03.9, G06-G09.9	both_sexes	Communicable, maternal, neonatal, and nutritional diseases	Other infectious diseases	Meningitis	NA	A87 Viral meningitis		FALSE	A87 Viral meningitis	92	37	-0.0550122	0.7771481774123626	-0.0252272	0.9435670658983609	33.28156688941761	36	0.5985657719271338	0	-4.066	3.495499472797095	0.2526141000356386	0.10506705183728964	0.24716673120322147	0.9766693236117867	0.10916211525549481	1.0841848674436458	0.9197998148285502	-0.482276	2.0112882847515827	0.8118574980122257	TRUE	NA	7	5	TRUE	0.025227226061369908	0.9661096237867176	FALSE	Not significant
Benign and in situ intestinal neoplasms	4	C75.90-C75.92, D01-D01.9, D12-D12.9, D13.3-D13.39, D13.9, D37.2-D37.5, E34.0, K62.0-K62.3, K63.5	both_sexes	Non-communicable diseases	Neoplasms	Other neoplasms	Benign and in situ intestinal neoplasms	D13 Benign neoplasm of other and ill-defined parts of digestive system		TRUE	D13 Benign neoplasm of other and ill-defined parts of digestive system	92	37	-0.0172307	0.282185	-0.0216779	0.9513100028346871	41.32146245406284	36	0.24939124427438983	12.878204540748579	-0.209365	1.2864628614816698	0.8716556412497409	0.00503286	0.8791309015391161	0.9766693236117867	0.0900866	0.360436	0.802635	-0.246907	0.6764497551273916	0.7172441345560949	TRUE	NA	7	5	TRUE	0.021677936709499402	0.9707244926884563	FALSE	Not significant
Malignant skin melanoma	3	C43-C43.9	both_sexes	Non-communicable diseases	Neoplasms	Malignant skin melanoma	NA	C43 Malignant melanoma of skin		TRUE	C43 Malignant melanoma of skin	92	37	-0.0111823	0.2002039939222073	-0.0197886	0.955458	25.297282408371586	36	0.9087350736348325	0	-0.466082	0.900151	0.6078677093362306	0.011916660650972842	0.6074808922254931	0.9766693236117867	-0.0439083	0.2918162273282724	0.8803974168509523	-0.160882	0.5124384384096339	0.7553680674009118	TRUE	NA	7	6	TRUE	0.0197886	0.9716517131611352	FALSE	Not significant
Neoplasms	2	C00-C45.9, C46.6, C47-C79.9, C8-D24.9, D26.0-D39.9, D4-D49.9, D54, E34.0, K62.0-K62.3, K63.5, N60-N60.99, N84.0-N84.1, N87-N87.9	both_sexes	Non-communicable diseases	Neoplasms	NA	NA	D14 Benign neoplasm of middle ear and respiratory system		TRUE	D14 Benign neoplasm of middle ear and respiratory system	92	37	0.032556761652654004	0.6616996709816931	-0.0173857	0.9607585409077113	44.86618236800889	36	0.14758885005077257	19.761392434250837	0.47138911241477893	3.0162516802699306	0.8767078677082678	-0.0114955	0.8822308538705129	0.9766693236117867	0.18011276609690488	0.9052137769850618	0.8422841544455814	0.30790296895794356	1.5918715596707183	0.8477156908545233	TRUE	NA	7	6	TRUE	0.017385746075060812	0.9737417644334913	FALSE	Not significant
Cardiovascular diseases	2	B33.2-B33.24, D86.85, G45-G46.8, I00.0-I01.9, I02.0, I03-I11.9, I14-I27.0, I27.2-I83.93, I86-I89.0, I89.9-I95.1, I98, I98.4-ID5.9, K75.1, R00-R01.2, R07-R07.9	both_sexes	Non-communicable diseases	Cardiovascular diseases	NA	NA	I86 Varicose veins of other sites		TRUE	I86 Varicose veins of other sites	92	37	-0.0187284	0.4236904130196268	-0.0155886	0.9647425564450295	25.81892234797411	36	0.8953727057579982	0	0.1585753323930053	1.9055104901005377	0.9341512799456754	-0.00464443	0.9245120860606595	0.9766693236117867	-0.066931	0.6069042693957248	0.9121852323393285	-0.0145116	1.039687078311298	0.9889408133124806	TRUE	NA	7	5	TRUE	0.015588563580427331	0.9744874307525551	FALSE	Not significant
Gynecological diseases	3	B37.3-B37.49, D25-D26, E28.2, N61-N64.9, N72-N72.0, N75-N77.8, N80-N81.9, N83-N84, N84.2-N86, N88-N95.9, N97-N98.9, R30-R39.9, R87-R87.9	both_sexes	Non-communicable diseases	Other non-communicable diseases	Gynecological diseases	NA	N88 Other noninflammatory disorders of cervix uteri		FALSE	N88 Other noninflammatory disorders of cervix uteri	92	59	-0.0042394	0.1880684639986749	-0.00788153	0.9820157901092036	64.90289024917645	58	0.24873338441917067	10.63572087880022	-1.52032	0.8521712293579301	0.0797376	0.0406841	0.0736624	0.9767470684253545	-0.0506975	0.2661313189999211	0.8489189547204724	0.11137870999281407	0.5346111087314458	0.8356965580379269	TRUE	NA	7	5	TRUE	0.00788153	0.9886065001099366	FALSE	Not significant
Oral disorders	3	K00-K08.499, K08.8-K14.9, M26-M27.9	both_sexes	Non-communicable diseases	Other non-communicable diseases	Oral disorders	NA	K00 Disorders of tooth development and eruption		FALSE	K00 Disorders of tooth development and eruption	92	37	0.011931735523674856	0.693221	-0.00600529	0.9862674785425042	34.00531668716949	36	0.5637669540673726	0	-1.455	3.1172240528136763	0.6435626361716538	0.0384305	0.6323308101974788	0.9766693236117867	0.00907256	0.9743974689010858	0.9925710462969354	0.5957738219246913	1.711949371147367	0.7298601916945429	TRUE	NA	7	5	TRUE	0.00600529	0.9895660319824456	FALSE	Not significant
Other infectious diseases	2	A08.9, A09.0-A09.9, A14.9, A18.9, A20-A29, A31-A45.9, A47-A48.0, A48.2-A49.9, A61-A62, A65-A65.0, A67.7, A69-A69.1, A69.5, A72-A74, A74.8-A74.9, A76, A81-A81.9, A83-A89.9, A91.9, A97, B00-B06.9, B10-B19.9, B23.9, B24.9-B29.4, B31-B33, B33.3-B34.9, B37-B37.2, B37.5-B49.9, B50.1, B52.1, B53.3, B58-B59.9, B61-B62, B84, B93-B94, B94.1-B95.0, B95.2-B96, B96.2-B97.2, B97.29-B97.39, B97.7-B97.8, B97.89-B99.9, D70.3, D86.81, D89.3, F02.1, F07.1, G00-G09.9, G14-G14.6, I00, I02, I02.9, I96-I96.9, I98.1, J85-J85.0, J85.2-J85.3, J86-J86.9, K75.0, K75.3, K76.3, M49.1, M89.6-M89.69, P35-P35.9, P37, P37.2, P37.5-P37.9, R02-R02.9, U82-U84, U85-U89	both_sexes	Communicable, maternal, neonatal, and nutritional diseases	Other infectious diseases	NA	NA	J86 Pyothorax		FALSE	J86 Pyothorax	92	37	-0.00205344	0.4960683016855618	-0.00143675	0.9966972163256826	19.111002474599662	36	0.9905725151131946	0	-1.37282	2.230375720248334	0.5422008174257051	0.035907678395270475	0.5325421041488065	0.9766693236117867	-0.103258	0.6894997606830635	0.8809556504987958	-0.399333	1.1802653393178764	0.7370709113689246	TRUE	NA	7	6	TRUE	0.00143675	0.9966972163256826	FALSE	Not significant

### Sheet: ST23, smoking both-sex MR EAS
Supplementary Table 23. MR-PheWAS results smoking, both-sex population (EAS)
Cause Name	Cause Hierarchy Level	ICD10	pheno_sex	cause_level_1	cause_level_2	cause_level_3	cause_level_4	description	plots	ARD_selected	results_outcome	results_nsnp_before	results_nsnp_after	results_beta_ivw	results_se_ivw	results_log10p_ivw	results_p_ivw	results_Q_ivw	results_Q_df_ivw	results_Q_p_ivw	results_I2_ivw	results_beta_egger	results_se_egger	results_p_egger	results_egger_intercept	results_egger_intercept_p	results_I2GX	results_beta_wmed	results_se_wmed	results_p_wmed	results_beta_wmode	results_se_wmode	results_p_wmode	results_loo_flip	results_steiger_fail_frac	results_checks_attempted	results_checks_passed	results_qc_pass	logp	q_bh	sig	colour_group
Breast cancer	3	C50-C50.629, C50.8-C50.929	both_sexes	Non-communicable diseases	Neoplasms	Breast cancer	NA	C50 Malignant neoplasm of breast		TRUE	C50 Malignant neoplasm of breast	4	3	-13.978	15.095009015088516	-0.450449	0.3544467958257707	1.9653832223148593	2	0.3743022656126882	0	-78.7358	48.599228897391114	0.35205245157884024	0.6205750873630387	0.3944717055303057	0.8318618571376564	-3.68813	18.55887836769994	0.8424773430834482	-2.27611	20.552907864361803	0.9219313723152813	FALSE	NA	7	7	TRUE	0.45044894528592805	0.769803	FALSE	Not significant
Chronic kidney disease	3	D63.1, E08.2-E08.29, E10.2-E10.29, E11.2-E11.29, E12.2, E13.2-E13.29, E14.2, I12-I13.9, N02-N08.8, N15.0, N17-N19, Q60-Q63.2, Q63.8-Q63.9, Q64.2-Q64.9	both_sexes	Non-communicable diseases	Diabetes and kidney diseases	Chronic kidney disease	NA	E11 Non-insulin-dependent diabetes mellitus		TRUE	E11 Non-insulin-dependent diabetes mellitus	4	3	-0.325303	10.074975610991034	-0.011333	0.9742422310683972	2.3344391773824673e-4	2	0.9998832848528737	0	-0.669984	32.01359141147272	0.986679	0.00332101	0.9927790894420092	0.8318618571376564	-0.320359	11.643898506108254	0.9780505716550401	-0.305926	13.55695259529632	0.9840454757071458	FALSE	NA	7	7	TRUE	0.011333048730117375	0.9742422310683972	FALSE	Not significant
Drug use disorders	3	F11-F19.99, P96.1, R78.1-R78.9	both_sexes	Non-communicable diseases	Substance use disorders	Drug use disorders	NA	F17 Mental and behavioural disorders due to use of tobacco		FALSE	F17 Mental and behavioural disorders due to use of tobacco	4	3	38.86774336106955	17.059516597232268	-1.64388	0.022705056846028072	0.0440872	2	0.9781975957846482	0	44.65358969433063	51.62280174114368	0.5460031057918944	-0.0569421	0.9247532122999336	0.8318618571376564	39.777921152748156	20.848557125772835	0.0563982	41.44100096706988	22.176231967857873	0.202604	FALSE	NA	7	7	TRUE	1.6438774064304709	0.4541011369205614	FALSE	Not significant
Cardiovascular diseases	2	B33.2-B33.24, D86.85, G45-G46.8, I00.0-I01.9, I02.0, I03-I11.9, I14-I27.0, I27.2-I83.93, I86-I89.0, I89.9-I95.1, I98, I98.4-ID5.9, K75.1, R00-R01.2, R07-R07.9	both_sexes	Non-communicable diseases	Cardiovascular diseases	NA	NA	I20 Angina pectoris		TRUE	I20 Angina pectoris	4	3	7.946896510360012	16.332346084008314	-0.203037	0.62656	1.1058329679481675	2	0.5752695968535477	0	-46.4581	54.48907510768304	0.5505408701292182	0.5150692725341324	0.4855144304169096	0.8318618571376564	14.460501291629527	20.17896620907601	0.47361317225287364	16.75733143914796	21.693005951867892	0.5206280673066228	TRUE	NA	7	5	TRUE	0.2030372057335383	0.7832002316978776	FALSE	Not significant
Cardiovascular diseases	2	B33.2-B33.24, D86.85, G45-G46.8, I00.0-I01.9, I02.0, I03-I11.9, I14-I27.0, I27.2-I83.93, I86-I89.0, I89.9-I95.1, I98, I98.4-ID5.9, K75.1, R00-R01.2, R07-R07.9	both_sexes	Non-communicable diseases	Cardiovascular diseases	NA	NA	I25 Chronic ischaemic heart disease		TRUE	I25 Chronic ischaemic heart disease	4	3	0.8773073357774186	13.533653418326097	-0.0230478	0.9483140272911519	1.1624349208926712	2	0.5592171272252613	0	27.451346592393357	43.28236782733593	0.6401728240996627	-0.255482	0.6346907972058764	0.8318618571376564	2.9808265624903285	16.23445593731909	0.8543185425539319	9.305487287019766	20.089582193632417	0.6887387286375132	TRUE	NA	7	6	TRUE	0.0230478	0.9742422310683972	FALSE	Not significant
Digestive diseases	2	I84-I85.9, I98.2, K15.9-K42.9, K44-K52, K52.2-K62, K62.4-K62.6, K62.8-K63.4, K63.8-K67, K67.8-K68.1, K68.12-K75, K75.2, K75.4-K76.2, K76.4-K90.9, K92-K93, K93.8, K96-K99, N29.0, N49.5, R11-R19.8, R85-R85.9, Z52.6, Z94.4	both_sexes	Non-communicable diseases	Digestive diseases	NA	NA	I84 Haemorrhoids		TRUE	I84 Haemorrhoids	4	3	12.177847869375277	8.209491189000484	-0.86021	0.13797176933555885	0.3251857760080292	2	0.8499371375943298	0	16.150304320813525	26.083579327882163	0.6470581927013348	-0.0382754	0.8987166310296232	0.8318618571376564	15.231229883972434	9.913592698158153	0.12444065136655184	15.823473423494347	11.111932429621806	0.2904574456685185	FALSE	NA	7	7	TRUE	0.8602097663235153	0.769803	FALSE	Not significant
Digestive diseases	2	I84-I85.9, I98.2, K15.9-K42.9, K44-K52, K52.2-K62, K62.4-K62.6, K62.8-K63.4, K63.8-K67, K67.8-K68.1, K68.12-K75, K75.2, K75.4-K76.2, K76.4-K90.9, K92-K93, K93.8, K96-K99, N29.0, N49.5, R11-R19.8, R85-R85.9, Z52.6, Z94.4	both_sexes	Non-communicable diseases	Digestive diseases	NA	NA	K21 Gastro-oesophageal reflux disease		TRUE	K21 Gastro-oesophageal reflux disease	4	3	-7.60022	11.283170107319506	-0.300533	0.500573	0.057620328670987236	2	0.971601	0	-15.3814	36.33355274225197	0.7450574240400331	0.0745917	0.8589257892595589	0.8318618571376564	-7.10752	13.31799890220617	0.5935644573444036	-6.54163	14.8424	0.7024650150986416	FALSE	NA	7	7	TRUE	0.3005329192730459	0.7701117045749246	FALSE	Not significant
Digestive diseases	2	I84-I85.9, I98.2, K15.9-K42.9, K44-K52, K52.2-K62, K62.4-K62.6, K62.8-K63.4, K63.8-K67, K67.8-K68.1, K68.12-K75, K75.2, K75.4-K76.2, K76.4-K90.9, K92-K93, K93.8, K96-K99, N29.0, N49.5, R11-R19.8, R85-R85.9, Z52.6, Z94.4	both_sexes	Non-communicable diseases	Digestive diseases	NA	NA	K29 Gastritis and duodenitis		TRUE	K29 Gastritis and duodenitis	4	3	12.732628964480966	8.923491116575232	-0.813557	0.15361842937693915	2.027461087859987	2	0.36286277592957855	1.3544569621788687	31.381097207210995	34.633902677697044	0.5313432828860754	-0.180201	0.6712934223856745	0.8318618571376564	20.100550662395708	11.314052156254842	0.075634	22.635079901112295	14.919954339998846	0.2685245867695454	FALSE	NA	7	6	TRUE	0.8135566795090008	0.769803	FALSE	Not significant
Diarrheal diseases	3	A00-A00.9, A02-A02.0, A02.8-A07, A07.2-A07.4, A08-A08.8, A09, K52.1	both_sexes	Communicable, maternal, neonatal, and nutritional diseases	Enteric infections	Diarrheal diseases	NA	K52 Other non-infective gastro-enteritis and colitis		FALSE	K52 Other non-infective gastro-enteritis and colitis	4	3	13.18722840066782	15.056494993291171	-0.418948	0.38111168312609406	0.23619483084219656	2	0.8886094841310447	0	15.796379655061342	47.90205559570581	0.7972144235765962	-0.0251273	0.9635130313233348	0.8318618571376564	13.068264586951491	17.159441561703428	0.4463115126490261	9.72912	20.973605755392715	0.6883292304811379	FALSE	NA	7	7	TRUE	0.41894773755839754	0.769803	FALSE	Not significant
Adverse effects of medical treatment	3	D69.5-D69.59, D70.1-D70.2, D78-D78.89, D89.81-D89.813, E03.2, E06.4, E09-E09.9, E16.0, E23.1, E24.2, E27.3, E36-E36.8, E66.1, E87.0-E87.99, E89-E89.9, G21.0-G21.19, G24.0-G24.09, G25.1, G25.4, G25.6-G25.79, G62.0, G72.0, G93.7, G96.0, G96.11, G97-G97.9, H05.33-H05.339, H05.42-H05.53, H59-H59.89, H91.0-H91.09, H95-H95.9, I95.2-I95.81, I97-I97.9, J70-J70.4, J95-J95.9, K08.5-K08.59, K43-K43.9, K52.0, K62.7, K68.11, K91-K91.9, K94-K95.89, L23.3, L27.0-L27.1, L56.0-L56.1, L64.0, L76-L76.82, M10.2-M10.29, M87.1-M87.19, M96-M96.9, N14-N14.4, N30.4-N30.41, N46.021, N46.121, N52.2-N52.39, N65-N65.1, N99-N99.9, P93-P93.8, P96.2, P96.5, R50.2-R50.83, Y40-Y84.9, Y88-Y88.3, Z21.0, Z42-Z51.9, Z88-Z94.0, Z94.6-Z99.9	both_sexes	Injuries	Unintentional injuries	Adverse effects of medical treatment	NA	K62 Other diseases of anus and rectum		TRUE	K62 Other diseases of anus and rectum	4	3	8.69101	16.99863712359005	-0.215271	0.609157	5.323305052375809	2	0.0698327	62.429355817070956	64.87454358522665	45.4671	0.38916210241151994	-0.546141	0.41624389668753764	0.8318618571376564	10.900765395697107	14.345680785402466	0.4473359235681007	18.42773011495173	20.50740817785195	0.46370454288713525	TRUE	NA	7	5	TRUE	0.21527068330431884	0.7832002316978776	FALSE	Not significant
Benign and in situ intestinal neoplasms	4	C75.90-C75.92, D01-D01.9, D12-D12.9, D13.3-D13.39, D13.9, D37.2-D37.5, E34.0, K62.0-K62.3, K63.5	both_sexes	Non-communicable diseases	Neoplasms	Other neoplasms	Benign and in situ intestinal neoplasms	K63 Other diseases of intestine		TRUE	K63 Other diseases of intestine	4	3	6.874717064588545	13.536951743796221	-0.213561	0.6115597789656458	0.680968	2	0.7114259044207345	0	-19.5945	42.32420915669957	0.723974	0.2567668966287934	0.6285844954890484	0.8318618571376564	5.482044062385624	16.49734691415021	0.7396638528109725	2.1855757449973368	19.39314380178685	0.9205620511820332	TRUE	NA	7	5	TRUE	0.2135610849792625	0.7832002316978776	FALSE	Not significant
Digestive diseases	2	I84-I85.9, I98.2, K15.9-K42.9, K44-K52, K52.2-K62, K62.4-K62.6, K62.8-K63.4, K63.8-K67, K67.8-K68.1, K68.12-K75, K75.2, K75.4-K76.2, K76.4-K90.9, K92-K93, K93.8, K96-K99, N29.0, N49.5, R11-R19.8, R85-R85.9, Z52.6, Z94.4	both_sexes	Non-communicable diseases	Digestive diseases	NA	NA	K92 Other diseases of digestive system		TRUE	K92 Other diseases of digestive system	4	3	-15.6057	15.657817856950855	-0.496315	0.31892247967361104	3.125279881145582	2	0.20958205606586866	36.00573145254136	48.64489656772215	38.47545468697759	0.42602300784997554	-0.627909	0.32798961110750363	0.8318618571376564	-27.4878	16.847338578180477	0.10276805486961081	-28.743	19.943994812591832	0.2862462673168887	FALSE	NA	7	6	TRUE	0.4963148678560553	0.769803	FALSE	Not significant
Musculoskeletal disorders	2	G54.2-G54.4, I27.1, L93-L93.2, M00-M10.19, M10.3-M25.9, M28-M32.9, M34-M49, M49.2-M59, M61-M72.4, M72.8-M73, M74-M79.676, M79.8-M87.09, M87.2-M89.59, M89.7-M95.9, M97-M99.9, N09	both_sexes	Non-communicable diseases	Musculoskeletal disorders	NA	NA	M17 Gonarthrosis [arthrosis of knee]		TRUE	M17 Gonarthrosis [arthrosis of knee]	4	3	11.832849984633645	14.53958770435785	-0.38118	0.41573851114560106	1.4535868141782375	2	0.48345675624329465	0	26.989124380578424	53.45059639735433	0.7023239037462451	-0.145959	0.8152198300635485	0.8318618571376564	23.463858416593485	18.889281439190565	0.21417072734757864	25.520279081279078	24.1611	0.40159900798404835	FALSE	NA	7	7	TRUE	0.38117974358772344	0.769803	FALSE	Not significant
Musculoskeletal disorders	2	G54.2-G54.4, I27.1, L93-L93.2, M00-M10.19, M10.3-M25.9, M28-M32.9, M34-M49, M49.2-M59, M61-M72.4, M72.8-M73, M74-M79.676, M79.8-M87.09, M87.2-M89.59, M89.7-M95.9, M97-M99.9, N09	both_sexes	Non-communicable diseases	Musculoskeletal disorders	NA	NA	M75 Shoulder lesions		TRUE	M75 Shoulder lesions	4	3	-4.93059	16.46034328138374	-0.116608	0.7645254608596725	0.0509665	2	0.9748387189462361	0	3.0523823432520283	53.16704146695735	0.9634909871485853	-0.0764364	0.9002964436969203	0.8318618571376564	-4.1353	18.520004474879972	0.8233110237703704	-2.12202	22.0157	0.9320021712908861	FALSE	NA	7	6	TRUE	0.11660804677653344	0.8994417186584384	FALSE	Not significant
Other non-communicable diseases	2	B37.3-B37.49, C7A00-C7B8, D25-D26, D3A00-D3A8, D55-D61.9, D64-D69.49, D69.6-D70.0, D70.4-D77, D79-D85, D86.8, D86.82-D86.84, D86.86-D86.89, D87-D89.2, D89.8, D89.82-D99, E03-E03.1, E03.3-E06.3, E06.5-E07.9, E15-E16, E16.1-E23.0, E23.2-E24.1, E24.3, E24.8-E27.2, E27.4-E34, E34.1-E35.8, E37-E39, E47-E49., E62, E65-E66.09, E66.2-E80.09, E80.3-E85.9, E88-E88.9, E90-E998, G71.2, K00-K08.499, K08.8-K14.9, M26-M27.9, N10-N13.9, N15, N15.1-N16.8, N19.0-N29, N29.1-N30.31, N30.8-N46.02, N46.022-N46.12, N46.122-N49.1, N49.8-N52.1, N52.8-N59, N61-N64.9, N66-N69, N72-N72.0, N75-N81.9, N83-N84, N84.2-N86, N88-N95.9, N97-N98.9, P96.0, Q00-Q15.9, Q17-Q57, Q63.3, Q64-Q64.19, Q65-Q99.9, R30-R39.9, R86-R87.9	both_sexes	Non-communicable diseases	Other non-communicable diseases	NA	NA	N39 Other disorders of urinary system		FALSE	N39 Other disorders of urinary system	4	3	-13.4417	12.713971390439516	-0.536997	0.2904044534517481	1.9839524967189905	2	0.37084308832531016	0	-28.7612	55.125469903798795	0.6938570604607315	0.14707419473727537	0.818852	0.8318618571376564	-17.4985	15.900103246544662	0.2711014036259865	-25.415	23.59765711759107	0.3941292156385633	FALSE	NA	7	7	TRUE	0.5369967278662641	0.769803	FALSE	Not significant
Gynecological diseases	3	B37.3-B37.49, D25-D26, E28.2, N61-N64.9, N72-N72.0, N75-N77.8, N80-N81.9, N83-N84, N84.2-N86, N88-N95.9, N97-N98.9, R30-R39.9, R87-R87.9	both_sexes	Non-communicable diseases	Other non-communicable diseases	Gynecological diseases	NA	N83 Noninflammatory disorders of ovary, Fallopian tube and broad ligament		FALSE	N83 Noninflammatory disorders of ovary, Fallopian tube and broad ligament	4	3	15.89	17.424860253038958	-0.441515	0.3618135689379452	2.0791008859625264	2	0.35361361571407596	3.804571798155258	71.11159867430692	55.19435238313603	0.4201930248764851	-0.528697	0.4838090341602588	0.8318618571376564	19.484279196316443	21.85319617661605	0.3726081188739306	33.234397690428594	29.97979800726229	0.383076	FALSE	NA	7	7	TRUE	0.44151515001248537	0.769803	FALSE	Not significant
Benign and in situ cervical and uterine neoplasms	4	D06-D06.9, D07.0, D26.0-D26.9, D39.0, N84.0-N84.1, N87-N87.9	both_sexes	Non-communicable diseases	Neoplasms	Other neoplasms	Benign and in situ cervical and uterine neoplasms	N84 Polyp of female genital tract		FALSE	N84 Polyp of female genital tract	4	3	-18.3018	13.923336731873192	-0.724255	0.18868842365055724	2.4205547867746855	2	0.29811457294809585	17.374313899957695	-34.6124	62.83279527220031	0.6794572856743235	0.1547637355454363	0.8307309868573396	0.8318618571376564	-21.2338	15.680010503686342	0.17567346088652264	-30.1776	23.624419644421508	0.3297037935975745	FALSE	NA	7	7	TRUE	0.7242547437084367	0.769803	FALSE	Not significant
Gynecological diseases	3	B37.3-B37.49, D25-D26, E28.2, N61-N64.9, N72-N72.0, N75-N77.8, N80-N81.9, N83-N84, N84.2-N86, N88-N95.9, N97-N98.9, R30-R39.9, R87-R87.9	both_sexes	Non-communicable diseases	Other non-communicable diseases	Gynecological diseases	NA	N85 Other noninflammatory disorders of uterus, except cervix		FALSE	N85 Other noninflammatory disorders of uterus, except cervix	4	3	18.37169706535508	22.94881728475618	-0.373258	0.4233916668290755	3.2897800463634472	2	0.1930337908685818	39.20566202561724	69.95930474342526	90.9206	0.5824816510626245	-0.491803	0.6577855044165044	0.8318618571376564	38.60419309586113	23.667835566127426	0.10287290658066733	44.6774	34.89466658736241	0.3288495931877945	FALSE	NA	7	6	TRUE	0.373258	0.769803	FALSE	Not significant
Maternal and neonatal disorders	2	B95.1, F53-F54, N82-N82.9, N96, O00-O98.63, O98.8-P22.9, P24-P34.2, P36-P36.9, P38-P92.9, P94-P96, P96.3-P96.4, P96.8-P99.9, Z03.7-Z03.79, Z35-Z39.2, Z64.0-Z64.3, Z87.5-Z87.6	both_sexes	Communicable, maternal, neonatal, and nutritional diseases	Maternal and neonatal disorders	NA	NA	O70 Perineal laceration during delivery		FALSE	O70 Perineal laceration during delivery	4	3	-3.84281	15.993046695758935	-0.0914542	0.8101133040195473	0.11392230597342214	2	0.9446307647376369	0	-17.9444	48.07176844053622	0.772558	0.1391561731080731	0.8080109077670726	0.8318618571376564	-2.04182	19.909333468113296	0.918316	-0.760669	21.30049716340326	0.9747563215614656	FALSE	NA	7	7	TRUE	0.0914542	0.9001258933550526	FALSE	Not significant
Maternal and neonatal disorders	2	B95.1, F53-F54, N82-N82.9, N96, O00-O98.63, O98.8-P22.9, P24-P34.2, P36-P36.9, P38-P92.9, P94-P96, P96.3-P96.4, P96.8-P99.9, Z03.7-Z03.79, Z35-Z39.2, Z64.0-Z64.3, Z87.5-Z87.6	both_sexes	Communicable, maternal, neonatal, and nutritional diseases	Maternal and neonatal disorders	NA	NA	Z87 Personal history of other diseases and conditions		FALSE	Z87 Personal history of other diseases and conditions	4	3	15.851281065271804	21.63024213914939	-0.333798	0.46366238313418007	7.060728803128821	2	0.0292942	71.67431216004586	107.5255370906626	37.86206567866479	0.21553631189428624	-0.871903	0.2386367096698265	0.8318618571376564	7.2523330780265916	15.237659993726451	0.634111	2.7884544122038193	18.06929412952928	0.891523	FALSE	NA	7	5	TRUE	0.3337981369270018	0.7701117045749246	FALSE	Not significant
